# A systems immunology study comparing innate and adaptive immune responses in adults to COVID-19 mRNA (BNT162b2/mRNA-1273) and adenovirus vectored vaccines (ChAdOx1-S) after the first, second and third doses

**DOI:** 10.1101/2022.09.22.22280180

**Authors:** Feargal J. Ryan, Todd S. Norton, Conor McCafferty, Stephen J. Blake, Natalie E. Stevens, Jane James, Georgina L. Eden, Yee C. Tee, Saoirse C. Benson, Makutiro G. Masavuli, Arthur EL Yeow, Arunasingam Abayasingam, David Agapiou, Hannah Stevens, Jana Zecha, Nicole L. Messina, Nigel Curtis, Vera Ignjatovic, Paul Monagle, Huyen Tran, James D. McFadyen, Rowena A. Bull, Branka Grubor-Bauk, Miriam A. Lynn, Rochelle Botten, Simone E. Barry, David J. Lynn

## Abstract

We longitudinally profiled immune responses in 102 adults who received BNT162b2 (Pfizer-BioNTech) or ChAdOx1-S (Oxford-AstraZeneca) as their primary vaccinations. Bloods were collected pre-vaccination, 1-7 days after the 1^st^, 2^nd^ and 3^rd^ doses (BNT162b2 or mRNA-1273) to assess innate and early adaptive responses, and ∼28 days after the 2^nd^ and 3^rd^ doses to assess immunogenicity. Using a multi-omics approach including RNAseq, cytokine multiplex assay, proteomics, lipidomics, and flow cytometry we identified key differences in the immune responses induced by the ChAdOx1-S and BNT162b2 vaccines that were correlated with subsequent antigen-specific antibody and T cell responses or vaccine reactogenicity. We observed that vaccination with ChAdOx1-S but not BNT162b2 induced a memory-like response after the first dose, which was correlated with the expression of several proteins involved in complement and coagulation. The COVID-19 Vaccine Immune Responses Study (COVIRS) thus represents a major resource to understand the immunogenicity and reactogenicity of these COVID-19 vaccines.

## Supplementary material for "A systems immunology study comparing innate and adaptive immune responses in adults to COVID-19 mRNA (BNT162b2/mRNA-1273) and adenovirus vectored vaccines (ChAdOx1-S) after the first, second and third doses": Table S2 (part 1 of 2)

### Sheet: Summary stats
Sample	RIN	Sequencing depth (Million 2x150bp read pairs)	Human alignment rate (HiSAT2)	Sequencing Run	Timepoint	First/Second dose	Third dose
21-01721	8.4	52.9	0.9248	Run_1	V0	N/A	N/A
21-01728	8.5	52.8	0.92	Run_1	V0	N/A	N/A
21-01729	8.8	41.9	0.9114	Run_1	V0	N/A	N/A
21-01736	8.2	52.9	0.9341	Run_1	V0	N/A	N/A
21-01737	8.1	58.4	0.9194	Run_1	V0	N/A	N/A
21-01744	8.5	55.1	0.9224	Run_1	V0	N/A	N/A
21-01745	8.7	47.4	0.9365	Run_1	V0	N/A	N/A
21-01690	8.3	35	0.9448	Run_1	V1	BNT162b2	N/A
21-01691	8.7	42.2	0.906	Run_1	V1	BNT162b2	N/A
21-01698	9.3	49.1	0.9602	Run_1	V1	BNT162b2	N/A
21-01699	8.1	42.3	0.8515	Run_1	V1	BNT162b2	N/A
21-01706	8.6	41.2	0.9434	Run_1	V1	BNT162b2	N/A
21-01707	8.8	41.9	0.8573	Run_1	V1	BNT162b2	N/A
21-01714	8.7	47.7	0.9551	Run_1	V1	BNT162b2	N/A
21-01715	8.4	43.5	0.9777	Run_1	V1	BNT162b2	N/A
21-01719	8.5	55.6	0.938	Run_1	V1	BNT162b2	N/A
21-01722	8.7	42.5	0.9126	Run_1	V1	BNT162b2	N/A
21-01723	8.9	47.8	0.9316	Run_1	V1	BNT162b2	N/A
21-01730	8.9	53.7	0.9283	Run_1	V1	BNT162b2	N/A
21-01731	8.8	49.8	0.9458	Run_1	V1	BNT162b2	N/A
21-01738	9	49.3	0.9627	Run_1	V1	BNT162b2	N/A
21-01739	8.8	49.4	0.9566	Run_1	V1	BNT162b2	N/A
21-01746	8.7	56.6	0.9445	Run_1	V1	BNT162b2	N/A
21-01747	9.4	50.1	0.9568	Run_1	V1	BNT162b2	N/A
21-01686	8.5	60.2	0.9812	Run_1	V1	ChAdOx1-S	N/A
21-01687	8.5	59.6	0.9691	Run_1	V1	ChAdOx1-S	N/A
21-01694	6.7	57	0.8819	Run_1	V1	ChAdOx1-S	N/A
21-01695	8.2	66.9	0.9791	Run_1	V1	ChAdOx1-S	N/A
21-01702	7.8	34.5	0.9584	Run_1	V1	ChAdOx1-S	N/A
21-01703	8.7	45.1	0.9445	Run_1	V1	ChAdOx1-S	N/A
21-01710	7.1	47.8	0.9825	Run_1	V1	ChAdOx1-S	N/A
21-01711	8.8	48.4	0.9412	Run_1	V1	ChAdOx1-S	N/A
21-01718	8	47.5	0.9754	Run_1	V1	ChAdOx1-S	N/A
21-01726	8.8	56.5	0.966	Run_1	V1	ChAdOx1-S	N/A
21-01727	8.5	60.7	0.9605	Run_1	V1	ChAdOx1-S	N/A
21-01734	9.1	51.4	0.9724	Run_1	V1	ChAdOx1-S	N/A
21-01735	8.5	47.2	0.94	Run_1	V1	ChAdOx1-S	N/A
21-01742	8.9	71.6	0.9129	Run_1	V1	ChAdOx1-S	N/A
21-01743	8.5	64.4	0.8932	Run_1	V1	ChAdOx1-S	N/A
21-01688	8.1	53.7	0.9546	Run_1	V0	N/A	N/A
21-01689	8.7	51.3	0.9448	Run_1	V0	N/A	N/A
21-01696	8.2	53.8	0.9444	Run_1	V0	N/A	N/A
21-01697	8.7	55.2	0.8441	Run_1	V0	N/A	N/A
21-01704	8.4	43.4	0.927	Run_1	V0	N/A	N/A
21-01705	8.2	43.5	0.9631	Run_1	V0	N/A	N/A
21-01712	7.9	45.6	0.9654	Run_1	V0	N/A	N/A
21-01713	8.5	44.8	0.9342	Run_1	V0	N/A	N/A
21-01720	7.7	42.5	0.981	Run_1	V0	N/A	N/A
21-01684	8.7	42.5	0.9541	Run_1	V0	N/A	N/A
21-01685	8.3	62.5	0.9715	Run_1	V0	N/A	N/A
21-01692	8.5	58.4	0.97	Run_1	V0	N/A	N/A
21-01693	8.4	66.5	0.9709	Run_1	V0	N/A	N/A
21-01700	3.7	41.9	0.9253	Run_1	V0	N/A	N/A
21-01701	4.5	59.2	0.9407	Run_1	V0	N/A	N/A
21-01708	6.5	49.2	0.9535	Run_1	V0	N/A	N/A
21-01709	8.3	51	0.9538	Run_1	V0	N/A	N/A
21-01716	7.4	42.2	0.9422	Run_1	V0	N/A	N/A
21-01717	8.4	53.9	0.9432	Run_1	V0	N/A	N/A
21-01724	7.2	47.8	0.8913	Run_1	V0	N/A	N/A
21-01725	8.1	48	0.9597	Run_1	V0	N/A	N/A
21-01732	8.1	40	0.9305	Run_1	V0	N/A	N/A
21-01733	8.6	53.3	0.9603	Run_1	V0	N/A	N/A
21-01740	8	50	0.948	Run_1	V0	N/A	N/A
21-01741	7.7	55.8	0.9324	Run_1	V0	N/A	N/A
21-01878	8.2	35	0.9396	Run_2	V0	N/A	N/A
21-01879	7.6	42.1	0.9258	Run_2	V0	N/A	N/A
21-01880	8.6	38	0.9339	Run_2	V0	N/A	N/A
21-01881	7.9	33.4	0.9371	Run_2	V0	N/A	N/A
21-01882	9	48.3	0.9413	Run_2	V0	N/A	N/A
21-01884	9	45.4	0.9354	Run_2	V1	BNT162b2	N/A
21-01885	8.4	47.6	0.9408	Run_2	V1	BNT162b2	N/A
21-01886	8.2	40.2	0.9408	Run_2	V1	BNT162b2	N/A
21-01887	5.7	31.7	0.9144	Run_2	V1	BNT162b2	N/A
21-01888	7.7	43.6	0.9331	Run_2	V1	BNT162b2	N/A
21-01889	8.8	44.3	0.9372	Run_2	V1	BNT162b2	N/A
21-01908	8.2	36.2	0.9239	Run_2	V1	BNT162b2	N/A
21-01909	7.7	36.6	0.909	Run_2	V1	BNT162b2	N/A
21-01910	8.8	54.7	0.9343	Run_2	V1	BNT162b2	N/A
21-01911	8.6	54.8	0.9369	Run_2	V1	BNT162b2	N/A
21-01912	8.7	47.3	0.9254	Run_2	V1	BNT162b2	N/A
21-01913	7.5	47.3	0.9072	Run_2	V1	BNT162b2	N/A
21-01932	8.1	53.5	0.912	Run_2	V1	BNT162b2	N/A
21-01933	8.6	47.6	0.931	Run_2	V1	BNT162b2	N/A
21-01934	8.6	56.9	0.932	Run_2	V1	BNT162b2	N/A
21-01935	8.3	46.5	0.9284	Run_2	V1	BNT162b2	N/A
21-01936	8.3	44.2	0.9191	Run_2	V1	BNT162b2	N/A
21-01937	7.9	50.3	0.8903	Run_2	V1	BNT162b2	N/A
21-01956	8.3	44.3	0.918	Run_2	V1	BNT162b2	N/A
21-01957	8.1	46.4	0.914	Run_2	V1	BNT162b2	N/A
21-01958	8.2	44.7	0.9194	Run_2	V1	BNT162b2	N/A
21-01959	8.4	56.2	0.9393	Run_2	V1	BNT162b2	N/A
21-01960	8.6	50.5	0.9279	Run_2	V1	BNT162b2	N/A
21-01961	8.1	46.6	0.9076	Run_2	V1	BNT162b2	N/A
21-01980	8.9	52.9	0.9272	Run_2	V1	BNT162b2	N/A
21-01981	8.7	56.6	0.9292	Run_2	V1	BNT162b2	N/A
21-01982	8.5	49.8	0.9307	Run_2	V1	BNT162b2	N/A
21-01983	7.7	60.5	0.922	Run_2	V1	BNT162b2	N/A
21-01984	8.7	50.7	0.9365	Run_2	V1	BNT162b2	N/A
21-01985	8.4	48.9	0.9416	Run_2	V1	BNT162b2	N/A
21-02001	8.4	46.2	0.9169	Run_2	V1	BNT162b2	N/A
21-02002	8	42.6	0.9222	Run_2	V1	BNT162b2	N/A
21-02003	8.7	39.1	0.9232	Run_2	V1	BNT162b2	N/A
21-02004	9	54.1	0.9344	Run_2	V1	BNT162b2	N/A
21-02005	8.5	42.8	0.9151	Run_2	V1	BNT162b2	N/A
21-02006	8.1	57.6	0.8886	Run_2	V1	BNT162b2	N/A
21-01890	8.3	26.6	0.9221	Run_2	V2A	BNT162b2	N/A
21-01891	8.5	48	0.9251	Run_2	V2A	BNT162b2	N/A
21-01892	8.3	45.7	0.9353	Run_2	V2A	BNT162b2	N/A
21-01893	8.8	38.2	0.9134	Run_2	V2A	BNT162b2	N/A
21-01894	8.2	47.8	0.929	Run_2	V2A	BNT162b2	N/A
21-01895	8.3	41.9	0.9319	Run_2	V2A	BNT162b2	N/A
21-01896	8.5	42.9	0.9378	Run_2	V2A	BNT162b2	N/A
21-01897	8.8	50.8	0.9396	Run_2	V2A	BNT162b2	N/A
21-01898	8	41.5	0.9188	Run_2	V2A	BNT162b2	N/A
21-01899	7.8	37.4	0.9209	Run_2	V2A	BNT162b2	N/A
21-01900	8.1	40.7	0.919	Run_2	V2A	BNT162b2	N/A
21-01901	8.6	43.8	0.9306	Run_2	V2A	BNT162b2	N/A
21-01914	9	41.3	0.9333	Run_2	V2A	BNT162b2	N/A
21-01915	8.4	42.9	0.9184	Run_2	V2A	BNT162b2	N/A
21-01916	8.1	35	0.9288	Run_2	V2A	BNT162b2	N/A
21-01917	8.8	43.5	0.9241	Run_2	V2A	BNT162b2	N/A
21-01918	8.2	50	0.9227	Run_2	V2A	BNT162b2	N/A
21-01920	8.2	43.8	0.902	Run_2	V2A	BNT162b2	N/A
21-01921	7.4	45	0.9098	Run_2	V2A	BNT162b2	N/A
21-01922	7.8	50.7	0.9166	Run_2	V2A	BNT162b2	N/A
21-01923	8.3	46.5	0.9119	Run_2	V2A	BNT162b2	N/A
21-01924	8.8	60	0.9215	Run_2	V2A	BNT162b2	N/A
21-01925	8.7	51.1	0.9277	Run_2	V2A	BNT162b2	N/A
21-01938	8.8	49.3	0.9233	Run_2	V2A	BNT162b2	N/A
21-01939	8.2	49.3	0.9227	Run_2	V2A	BNT162b2	N/A
21-01942	7.6	51.4	0.9134	Run_2	V2A	BNT162b2	N/A
21-01943	8.9	58.5	0.9291	Run_2	V2A	BNT162b2	N/A
21-01944	8.6	48.7	0.9376	Run_2	V2A	BNT162b2	N/A
21-01945	8.8	53	0.9256	Run_2	V2A	BNT162b2	N/A
21-01946	7.8	49.5	0.9209	Run_2	V2A	BNT162b2	N/A
21-01947	8.1	49.2	0.9036	Run_2	V2A	BNT162b2	N/A
21-01948	8.8	54.9	0.9239	Run_2	V2A	BNT162b2	N/A
21-01949	7.8	54.7	0.9265	Run_2	V2A	BNT162b2	N/A
21-01962	8	49	0.9115	Run_2	V2A	BNT162b2	N/A
21-01964	9.1	46.1	0.9291	Run_2	V2A	BNT162b2	N/A
21-01965	8.3	63.2	0.9442	Run_2	V2A	BNT162b2	N/A
21-01966	8.4	54.8	0.9186	Run_2	V2A	BNT162b2	N/A
21-01967	8.3	61.6	0.9198	Run_2	V2A	BNT162b2	N/A
21-01968	8.3	49	0.9112	Run_2	V2A	BNT162b2	N/A
21-01969	8.3	52.3	0.9201	Run_2	V2A	BNT162b2	N/A
21-01970	6.7	39.3	0.892	Run_2	V2A	BNT162b2	N/A
21-01973	7.7	66.8	0.8886	Run_2	V2A	BNT162b2	N/A
21-01987	8.3	53.6	0.9159	Run_2	V2A	BNT162b2	N/A
21-01989	9.2	59.5	0.9216	Run_2	V2A	BNT162b2	N/A
21-01990	8.4	76.1	0.9078	Run_2	V2A	BNT162b2	N/A
21-01991	8.6	55.1	0.9196	Run_2	V2A	BNT162b2	N/A
21-01919	8.1	45.9	0.903	Run_2	V2A	ChAdOx1-S	N/A
21-01940	8.4	51.7	0.9255	Run_2	V2A	ChAdOx1-S	N/A
21-01941	8.2	47.9	0.9232	Run_2	V2A	ChAdOx1-S	N/A
21-01963	8.2	57.2	0.925	Run_2	V2A	ChAdOx1-S	N/A
21-01971	7.8	53.7	0.9134	Run_2	V2A	ChAdOx1-S	N/A
21-01972	6.9	46.4	0.9063	Run_2	V2A	ChAdOx1-S	N/A
21-01986	8	50	0.9248	Run_2	V2A	ChAdOx1-S	N/A
21-01988	7.9	42.3	0.9217	Run_2	V2A	ChAdOx1-S	N/A
21-01883	8.6	48.1	0.943	Run_2	V0	N/A	N/A
21-01902	8.3	42.9	0.9357	Run_2	V0	N/A	N/A
21-01903	8.2	45.9	0.9224	Run_2	V0	N/A	N/A
21-01903	8.2	45.9	0.9308	Run_2	V0	N/A	N/A
21-01904	8.6	43	0.9173	Run_2	V0	N/A	N/A
21-01905	6.8	40.8	0.8938	Run_2	V0	N/A	N/A
21-01906	7.8	40.6	0.9162	Run_2	V0	N/A	N/A
21-01907	8.8	41.6	0.931	Run_2	V0	N/A	N/A
21-01926	8.3	46.5	0.9304	Run_2	V0	N/A	N/A
21-01927	6.9	48.9	0.9276	Run_2	V0	N/A	N/A
21-01928	9	51.3	0.9391	Run_2	V0	N/A	N/A
21-01929	7.2	54.1	0.9437	Run_2	V0	N/A	N/A
21-01930	7.5	52.2	0.9285	Run_2	V0	N/A	N/A
21-01931	8.6	56.8	0.9283	Run_2	V0	N/A	N/A
21-01950	7.4	35.3	0.9124	Run_2	V0	N/A	N/A
21-01951	8.2	49.4	0.9264	Run_2	V0	N/A	N/A
21-01952	8.9	46.6	0.9313	Run_2	V0	N/A	N/A
21-01953	8.4	54.3	0.9371	Run_2	V0	N/A	N/A
21-01954	8.6	42	0.9275	Run_2	V0	N/A	N/A
21-01955	8.5	36.2	0.9177	Run_2	V0	N/A	N/A
21-01974	8.2	41.4	0.9303	Run_2	V0	N/A	N/A
21-01975	7.9	51.2	0.9281	Run_2	V0	N/A	N/A
21-01976	8.4	31.4	0.9234	Run_2	V0	N/A	N/A
21-01977	8.7	57.7	0.9131	Run_2	V0	N/A	N/A
21-01977	8.7	57.7	0.9185	Run_2	V0	N/A	N/A
21-01978	8.7	49.5	0.9355	Run_2	V0	N/A	N/A
21-01979	8.2	45.7	0.9123	Run_2	V0	N/A	N/A
21-01992	8.6	50.7	0.9211	Run_2	V0	N/A	N/A
21-01993	8	45.7	0.9275	Run_2	V0	N/A	N/A
21-01994	8	56.5	0.9284	Run_2	V0	N/A	N/A
21-01995	8.7	48.2	0.9258	Run_2	V0	N/A	N/A
21-01996	9	53.7	0.9349	Run_2	V0	N/A	N/A
21-01997	8.6	62.1	0.8949	Run_2	V0	N/A	N/A
21-01998	7.5	46	0.9099	Run_2	V0	N/A	N/A
21-01999	7.8	42.7	0.9235	Run_2	V0	N/A	N/A
21-02000	8.1	50.7	0.9204	Run_2	V0	N/A	N/A
22-00278	8.4	36.8	0.9331	Run_3	V1	BNT162b2	N/A
22-00279	8	38.1	0.9169	Run_3	V1	BNT162b2	N/A
22-00280	8.7	41.6	0.9393	Run_3	V1	BNT162b2	N/A
22-00281	8.8	51	0.9189	Run_3	V1	BNT162b2	N/A
22-00282	8.5	37.5	0.9257	Run_3	V1	BNT162b2	N/A
22-00283	8.1	33.8	0.9112	Run_3	V1	BNT162b2	N/A
22-00284	9	42.8	0.9313	Run_3	V1	BNT162b2	N/A
22-00285	8.9	47.5	0.9278	Run_3	V1	BNT162b2	N/A
22-00286	8.2	46.3	0.9198	Run_3	V1	BNT162b2	N/A
22-00288	8	42.1	0.9072	Run_3	V1	BNT162b2	N/A
22-00289	7	41.3	0.9214	Run_3	V1	BNT162b2	N/A
22-00290	8.5	57.4	0.9034	Run_3	V1	BNT162b2	N/A
22-00292	8.8	44.7	0.9195	Run_3	V1	BNT162b2	N/A
22-00247	8.2	37.9	0.9268	Run_3	V3A	BNT162b2	BNT162b2
22-00248	7.9	33.5	0.9312	Run_3	V3A	BNT162b2	BNT162b2
22-00249	8.2	46.4	0.924	Run_3	V3A	BNT162b2	BNT162b2
22-00251	9	47	0.9399	Run_3	V3A	BNT162b2	BNT162b2
22-00252	9	30.7	0.9326	Run_3	V3A	BNT162b2	BNT162b2
22-00258	8.5	44	0.9308	Run_3	V3A	BNT162b2	BNT162b2
22-00259	8.2	39.8	0.9247	Run_3	V3A	BNT162b2	BNT162b2
22-00260	7.9	38.6	0.9314	Run_3	V3A	BNT162b2	BNT162b2
22-00263	8.5	33.9	0.9342	Run_3	V3A	BNT162b2	BNT162b2
22-00264	8.9	45.4	0.9379	Run_3	V3A	BNT162b2	BNT162b2
22-00265	6.7	28	0.9219	Run_3	V3A	BNT162b2	BNT162b2
22-00267	8	25.2	0.9261	Run_3	V3A	BNT162b2	BNT162b2
22-00271	8.6	47.5	0.9324	Run_3	V3A	BNT162b2	BNT162b2
22-00272	8.4	37.9	0.9182	Run_3	V3A	BNT162b2	BNT162b2
22-00273	8.5	32.9	0.9093	Run_3	V3A	BNT162b2	BNT162b2
22-00275	8.4	46.5	0.9183	Run_3	V3A	BNT162b2	BNT162b2
22-00276	7.9	36.6	0.9157	Run_3	V3A	BNT162b2	BNT162b2
22-00295	7.4	48.8	0.9225	Run_3	V3A	BNT162b2	BNT162b2
22-00297	8.6	45.9	0.9265	Run_3	V3A	BNT162b2	BNT162b2
22-00298	8.7	48.5	0.9366	Run_3	V3A	BNT162b2	BNT162b2
22-00299	7.9	49.9	0.9319	Run_3	V3A	BNT162b2	BNT162b2
22-00300	9.2	48.2	0.9337	Run_3	V3A	BNT162b2	BNT162b2
22-00301	8.4	51.6	0.9357	Run_3	V3A	BNT162b2	BNT162b2
22-00302	7.4	41.2	0.9345	Run_3	V3A	BNT162b2	BNT162b2
22-00666	8.9	26.2	0.8935	Run_3	V3A	BNT162b2	BNT162b2
22-00669	8.2	38.2	0.9084	Run_3	V3A	BNT162b2	BNT162b2
22-00670	8.6	26.5	0.9027	Run_3	V3A	BNT162b2	BNT162b2
22-00250	8	32.8	0.9306	Run_3	V3A	BNT162b2	mRNA-1273
22-00253	9	41.9	0.9304	Run_3	V3A	BNT162b2	mRNA-1273
22-00261	8.9	47.8	0.9383	Run_3	V3A	BNT162b2	mRNA-1273
22-00262	8.9	33.8	0.9259	Run_3	V3A	BNT162b2	mRNA-1273
22-00268	8.1	31.1	0.9174	Run_3	V3A	BNT162b2	mRNA-1273
22-00270	7.2	35.8	0.923	Run_3	V3A	BNT162b2	mRNA-1273
22-00274	8.9	43.5	0.9262	Run_3	V3A	BNT162b2	mRNA-1273
22-00277	8.1	39.2	0.9182	Run_3	V3A	BNT162b2	mRNA-1273
22-00294	8	38.9	0.9379	Run_3	V3A	BNT162b2	mRNA-1273
22-00296	8.2	43.6	0.9279	Run_3	V3A	BNT162b2	mRNA-1273
22-00246	8.4	28.2	0.9359	Run_3	V3A	ChAdOx1-S	BNT162b2
22-00254	8.6	48.7	0.9412	Run_3	V3A	ChAdOx1-S	BNT162b2
22-00255	8.1	55.8	0.9389	Run_3	V3A	ChAdOx1-S	BNT162b2
22-00266	6.7	28.2	0.9228	Run_3	V3A	ChAdOx1-S	BNT162b2
22-00269	8.6	39.6	0.9218	Run_3	V3A	ChAdOx1-S	BNT162b2
22-00303	8.4	20.3	0.9435	Run_3	V0	N/A	N/A
22-00304	8.1	44.2	0.9349	Run_3	V0	N/A	N/A
22-00305	8.7	40.3	0.9411	Run_3	V0	N/A	N/A
22-00306	7.4	46.1	0.9368	Run_3	V0	N/A	N/A
22-00307	8.1	46.7	0.9184	Run_3	V0	N/A	N/A
22-00308	7.3	43.7	0.9258	Run_3	V0	N/A	N/A
22-00309	8.9	77	0.9379	Run_3	V0	N/A	N/A
22-00310	8.5	62	0.9333	Run_3	V0	N/A	N/A
22-00312	7.4	62.5	0.9339	Run_3	V0	N/A	N/A
22-00659	8.3	45.1	0.9328	Run_3	V0	N/A	N/A
22-00660	8	45.7	0.9208	Run_3	V0	N/A	N/A
22-00662	8.6	43	0.91	Run_3	V0	N/A	N/A
22-00667	8.3	38.9	0.8886	Run_3	V0	N/A	N/A

### Sheet: V1 BNT162b2
EdgeR analysis comparing V0 vs V1 for BNT162b2
No genes detected at FDR < 0.05

### Sheet: V1 ChAdOx1-S
EdgeR analysis comparing V0 vs V1 for ChAdOx1-S
Ensembl gene id	logFC	logCPM	F	PValue	FDR	Gene Name	gene_biotype	entrezgene_id	description
ENSG00000159023	-0.975301	11.2786	80.8163	3.3411e-08	0.000245401	EPB41	protein_coding	2035	erythrocyte membrane protein band 4.1 [Source:HGNC Symbol;Acc:HGNC:3377]
ENSG00000101782	-1.0826	9.25313	73.65	6.76164e-08	0.000245401	RIOK3	protein_coding	8780	RIO kinase 3 [Source:HGNC Symbol;Acc:HGNC:11451]
ENSG00000141469	-0.853776	6.0088	70.9628	8.93552e-08	0.000245401	SLC14A1	protein_coding	6563	solute carrier family 14 member 1 (Kidd blood group) [Source:HGNC Symbol;Acc:HGNC:10918]
ENSG00000133106	1.10874	6.16925	69.9461	9.95153e-08	0.000245401	EPSTI1	protein_coding	94240	epithelial stromal interaction 1 [Source:HGNC Symbol;Acc:HGNC:16465]
ENSG00000165949	3.92895	6.02829	69.0879	1.09092e-07	0.000245401	IFI27	protein_coding	3429	interferon alpha inducible protein 27 [Source:HGNC Symbol;Acc:HGNC:5397]
ENSG00000066926	-0.945188	8.97703	67.3202	1.32206e-07	0.000245401	FECH	protein_coding	2235	ferrochelatase [Source:HGNC Symbol;Acc:HGNC:3647]
ENSG00000143479	-1.08704	3.09215	66.9996	1.36954e-07	0.000245401	DYRK3	protein_coding	8444	dual specificity tyrosine phosphorylation regulated kinase 3 [Source:HGNC Symbol;Acc:HGNC:3094]
ENSG00000166046	-0.735949	8.01952	65.8406	1.55761e-07	0.000245401	TCP11L2	protein_coding	255394	t-complex 11 like 2 [Source:HGNC Symbol;Acc:HGNC:28627]
ENSG00000115993	-0.649275	8.42561	61.9346	2.43621e-07	0.000341177	TRAK2	protein_coding	66008	trafficking kinesin protein 2 [Source:HGNC Symbol;Acc:HGNC:13206]
ENSG00000171848	1.53348	3.19157	60.5138	2.88243e-07	0.000363302	RRM2	protein_coding	6241	ribonucleotide reductase regulatory subunit M2 [Source:HGNC Symbol;Acc:HGNC:10452]
ENSG00000135070	-0.841912	7.30039	57.9126	3.95385e-07	0.000383899	ISCA1	protein_coding	81689	iron-sulfur cluster assembly 1 [Source:HGNC Symbol;Acc:HGNC:28660]
ENSG00000057757	-0.918937	7.60604	57.4453	4.18968e-07	0.000383899	PITHD1	protein_coding	57095	PITH domain containing 1 [Source:HGNC Symbol;Acc:HGNC:25022]
ENSG00000186591	-0.672837	8.06337	56.7976	4.54276e-07	0.000383899	UBE2H	protein_coding	7328	ubiquitin conjugating enzyme E2 H [Source:HGNC Symbol;Acc:HGNC:12484]
ENSG00000100225	-0.930383	10.6384	56.7946	4.54444e-07	0.000383899	FBXO7	protein_coding	25793	F-box protein 7 [Source:HGNC Symbol;Acc:HGNC:13586]
ENSG00000103342	-0.783484	9.86702	56.4832	4.7259e-07	0.000383899	GSPT1	protein_coding	2935	G1 to S phase transition 1 [Source:HGNC Symbol;Acc:HGNC:4621]
ENSG00000086232	-0.771522	8.72972	56.2398	4.87336e-07	0.000383899	EIF2AK1	protein_coding	27102	eukaryotic translation initiation factor 2 alpha kinase 1 [Source:HGNC Symbol;Acc:HGNC:24921]
ENSG00000133193	-0.742329	7.92667	54.2375	6.29909e-07	0.000467022	FAM104A	protein_coding	84923	family with sequence similarity 104 member A [Source:HGNC Symbol;Acc:HGNC:25918]
ENSG00000165406	-0.825867	9.91258	53.2824	7.13754e-07	0.000499786	MARCHF8	protein_coding	220972	membrane associated ring-CH-type finger 8 [Source:HGNC Symbol;Acc:HGNC:23356]
ENSG00000112146	-0.653325	7.33099	52.1576	8.28723e-07	0.000549749	FBXO9	protein_coding	26268	F-box protein 9 [Source:HGNC Symbol;Acc:HGNC:13588]
ENSG00000182512	-0.903588	7.78276	51.0878	9.57385e-07	0.000603344	GLRX5	protein_coding	51218	glutaredoxin 5 [Source:HGNC Symbol;Acc:HGNC:20134]
ENSG00000013561	-0.854268	6.27962	50.3706	1.05598e-06	0.000627296	RNF14	protein_coding	9604	ring finger protein 14 [Source:HGNC Symbol;Acc:HGNC:10058]
ENSG00000162722	-0.844686	9.89547	50.1075	1.09493e-06	0.000627296	TRIM58	protein_coding	25893	tripartite motif containing 58 [Source:HGNC Symbol;Acc:HGNC:24150]
ENSG00000119326	-0.669682	3.68748	48.8407	1.30618e-06	0.000665888	CTNNAL1	protein_coding	8727	catenin alpha like 1 [Source:HGNC Symbol;Acc:HGNC:2512]
ENSG00000253755	3.80331	4.29171	48.8147	1.31096e-06	0.000665888	IGHGP	IG_C_pseudogene	NA	immunoglobulin heavy constant gamma P (non-functional) [Source:HGNC Symbol;Acc:HGNC:5529]
ENSG00000150867	-0.611244	10.0152	48.6165	1.34809e-06	0.000665888	PIP4K2A	protein_coding	5305	phosphatidylinositol-5-phosphate 4-kinase type 2 alpha [Source:HGNC Symbol;Acc:HGNC:8997]
ENSG00000181788	-0.653435	7.61655	48.4836	1.37362e-06	0.000665888	SIAH2	protein_coding	6478	siah E3 ubiquitin protein ligase 2 [Source:HGNC Symbol;Acc:HGNC:10858]
ENSG00000118689	-0.731396	8.95107	47.7143	1.53241e-06	0.000715353	FOXO3	protein_coding	2309	forkhead box O3 [Source:HGNC Symbol;Acc:HGNC:3821]
ENSG00000140403	-0.663593	6.11029	46.8144	1.74448e-06	0.000752267	DNAJA4	protein_coding	55466	DnaJ heat shock protein family (Hsp40) member A4 [Source:HGNC Symbol;Acc:HGNC:14885]
ENSG00000183508	-0.841335	11.3347	46.7991	1.74835e-06	0.000752267	TENT5C	protein_coding	54855	terminal nucleotidyltransferase 5C [Source:HGNC Symbol;Acc:HGNC:24712]
ENSG00000136842	-0.856676	6.80257	46.635	1.79054e-06	0.000752267	TMOD1	protein_coding	7111	tropomodulin 1 [Source:HGNC Symbol;Acc:HGNC:11871]
ENSG00000153574	-0.775299	6.80393	46.1765	1.91449e-06	0.000778394	RPIA	protein_coding	22934	ribose 5-phosphate isomerase A [Source:HGNC Symbol;Acc:HGNC:10297]
ENSG00000145386	1.28657	1.20924	44.5274	2.44556e-06	0.000963244	CCNA2	protein_coding	890	cyclin A2 [Source:HGNC Symbol;Acc:HGNC:1578]
ENSG00000211663	1.40987	1.85937	44.0087	2.64488e-06	0.000982902	IGLV3-19	IG_V_gene	NA	immunoglobulin lambda variable 3-19 [Source:HGNC Symbol;Acc:HGNC:5903]
ENSG00000130830	-0.943169	8.87352	43.9309	2.67633e-06	0.000982902	MPP1	protein_coding	4354	membrane palmitoylated protein 1 [Source:HGNC Symbol;Acc:HGNC:7219]
ENSG00000139842	-0.372525	6.768	43.8017	2.72942e-06	0.000982902	CUL4A	protein_coding	8451	cullin 4A [Source:HGNC Symbol;Acc:HGNC:2554]
ENSG00000124098	-0.710379	9.25153	43.0008	3.08584e-06	0.0010187	FAM210B	protein_coding	116151	family with sequence similarity 210 member B [Source:HGNC Symbol;Acc:HGNC:16102]
ENSG00000129472	-0.735825	7.58649	42.9342	3.11772e-06	0.0010187	RAB2B	protein_coding	84932	RAB2B, member RAS oncogene family [Source:HGNC Symbol;Acc:HGNC:20246]
ENSG00000167768	-0.88211	7.29363	42.9042	3.13219e-06	0.0010187	KRT1	protein_coding	3848	keratin 1 [Source:HGNC Symbol;Acc:HGNC:6412]
ENSG00000100104	-0.808928	5.60466	42.8632	3.15213e-06	0.0010187	SRRD	protein_coding	402055	SRR1 domain containing [Source:HGNC Symbol;Acc:HGNC:33910]
ENSG00000245552	-0.594642	4.27667	42.6406	3.26273e-06	0.0010269	AP000787.1	lncRNA	101929295	novel transcript, antisense to SESN3
ENSG00000172331	-0.717743	8.03357	42.4891	3.34043e-06	0.0010269	BPGM	protein_coding	669	bisphosphoglycerate mutase [Source:HGNC Symbol;Acc:HGNC:1093]
ENSG00000236320	-0.412212	4.78028	42.0941	3.5529e-06	0.00103515	SLFN14	protein_coding	342618	schlafen family member 14 [Source:HGNC Symbol;Acc:HGNC:32689]
ENSG00000143727	-0.525696	5.8545	41.9766	3.61897e-06	0.00103515	ACP1	protein_coding	52	acid phosphatase 1 [Source:HGNC Symbol;Acc:HGNC:122]
ENSG00000180667	-0.820363	9.15323	41.963	3.6267e-06	0.00103515	YOD1	protein_coding	55432	YOD1 deubiquitinase [Source:HGNC Symbol;Acc:HGNC:25035]
ENSG00000082146	-0.905532	9.38458	41.8429	3.69579e-06	0.00103515	STRADB	protein_coding	55437	STE20 related adaptor beta [Source:HGNC Symbol;Acc:HGNC:13205]
ENSG00000168785	-0.937718	7.26402	41.4239	3.94852e-06	0.00108189	TSPAN5	protein_coding	10098	tetraspanin 5 [Source:HGNC Symbol;Acc:HGNC:17753]
ENSG00000114166	-0.498941	8.10016	41.005	4.22048e-06	0.00113181	KAT2B	protein_coding	8850	lysine acetyltransferase 2B [Source:HGNC Symbol;Acc:HGNC:8638]
ENSG00000211659	3.18984	2.57846	39.3572	5.51076e-06	0.00144703	IGLV3-25	IG_V_gene	NA	immunoglobulin lambda variable 3-25 [Source:HGNC Symbol;Acc:HGNC:5908]
ENSG00000145335	-0.71061	11.1712	39.2046	5.65088e-06	0.00145355	SNCA	protein_coding	6622	synuclein alpha [Source:HGNC Symbol;Acc:HGNC:11138]
ENSG00000123240	-0.633327	8.39945	38.9191	5.92365e-06	0.00149323	OPTN	protein_coding	10133	optineurin [Source:HGNC Symbol;Acc:HGNC:17142]
ENSG00000152061	-0.360099	8.36492	38.3967	6.46129e-06	0.00159683	RABGAP1L	protein_coding	9910	RAB GTPase activating protein 1 like [Source:HGNC Symbol;Acc:HGNC:24663]
ENSG00000133816	-0.658848	8.6878	38.2055	6.67142e-06	0.0016087	MICAL2	protein_coding	9645	microtubule associated monooxygenase, calponin and LIM domain containing 2 [Source:HGNC Symbol;Acc:HGNC:24693]
ENSG00000260641	-0.897029	2.06453	38.1229	6.76463e-06	0.0016087	AC114811.2	lncRNA	NA	novel transcript, antisense TSPAN5
ENSG00000073792	-0.577138	7.20244	37.8577	7.07344e-06	0.00165099	IGF2BP2	protein_coding	10644	insulin like growth factor 2 mRNA binding protein 2 [Source:HGNC Symbol;Acc:HGNC:28867]
ENSG00000154114	-0.639692	6.69813	37.6172	7.36709e-06	0.00167907	TBCEL	protein_coding	219899	tubulin folding cofactor E like [Source:HGNC Symbol;Acc:HGNC:28115]
ENSG00000034713	-0.536378	7.82158	37.482	7.53809e-06	0.00167907	GABARAPL2	protein_coding	11345	GABA type A receptor associated protein like 2 [Source:HGNC Symbol;Acc:HGNC:13291]
ENSG00000287080	1.45346	3.82043	37.439	7.5934e-06	0.00167907	H3C3	protein_coding	8352	H3 clustered histone 3 [Source:HGNC Symbol;Acc:HGNC:4768]
ENSG00000112294	-0.571924	5.77772	37.1533	7.97242e-06	0.00173249	ALDH5A1	protein_coding	7915	aldehyde dehydrogenase 5 family member A1 [Source:HGNC Symbol;Acc:HGNC:408]
ENSG00000162923	-0.425488	8.62908	36.8538	8.39233e-06	0.00175841	WDR26	protein_coding	80232	WD repeat domain 26 [Source:HGNC Symbol;Acc:HGNC:21208]
ENSG00000143162	-0.513517	6.4911	36.8431	8.40782e-06	0.00175841	CREG1	protein_coding	8804	cellular repressor of E1A stimulated genes 1 [Source:HGNC Symbol;Acc:HGNC:2351]
ENSG00000100568	-0.425079	6.36489	36.7003	8.61714e-06	0.00175841	VTI1B	protein_coding	10490	vesicle transport through interaction with t-SNAREs 1B [Source:HGNC Symbol;Acc:HGNC:17793]
ENSG00000100558	-1.04959	4.5343	36.5515	8.84137e-06	0.00175841	PLEK2	protein_coding	26499	pleckstrin 2 [Source:HGNC Symbol;Acc:HGNC:19238]
ENSG00000001084	-0.486437	6.02916	36.4751	8.95893e-06	0.00175841	GCLC	protein_coding	2729	glutamate-cysteine ligase catalytic subunit [Source:HGNC Symbol;Acc:HGNC:4311]
ENSG00000184792	-1.2247	7.29428	36.4516	8.99553e-06	0.00175841	OSBP2	protein_coding	23762	oxysterol binding protein 2 [Source:HGNC Symbol;Acc:HGNC:8504]
ENSG00000170271	-1.02994	7.55183	36.4051	9.0683e-06	0.00175841	FAXDC2	protein_coding	10826	fatty acid hydroxylase domain containing 2 [Source:HGNC Symbol;Acc:HGNC:1334]
ENSG00000197153	1.47355	2.7614	35.876	9.9439e-06	0.00189277	H3C12	protein_coding	8356	H3 clustered histone 12 [Source:HGNC Symbol;Acc:HGNC:4774]
ENSG00000170540	-0.495259	6.90328	35.737	1.01891e-05	0.00189277	ARL6IP1	protein_coding	23204	ADP ribosylation factor like GTPase 6 interacting protein 1 [Source:HGNC Symbol;Acc:HGNC:697]
ENSG00000065491	-0.753553	5.9828	35.7244	1.02117e-05	0.00189277	TBC1D22B	protein_coding	55633	TBC1 domain family member 22B [Source:HGNC Symbol;Acc:HGNC:21602]
ENSG00000119950	-0.638543	8.70322	35.378	1.08544e-05	0.00196482	MXI1	protein_coding	4601	MAX interactor 1, dimerization protein [Source:HGNC Symbol;Acc:HGNC:7534]
ENSG00000141034	-0.429494	4.99713	35.3479	1.09122e-05	0.00196482	GID4	protein_coding	79018	GID complex subunit 4 homolog [Source:HGNC Symbol;Acc:HGNC:28453]
ENSG00000176890	1.22538	1.70836	34.5446	1.25921e-05	0.00223537	TYMS	protein_coding	7298	thymidylate synthetase [Source:HGNC Symbol;Acc:HGNC:12441]
ENSG00000111726	-0.459461	4.94917	34.4036	1.29156e-05	0.00226096	CMAS	protein_coding	55907	cytidine monophosphate N-acetylneuraminic acid synthetase [Source:HGNC Symbol;Acc:HGNC:18290]
ENSG00000119636	-0.63222	5.93616	34.1212	1.35913e-05	0.00232956	BBOF1	protein_coding	80127	basal body orientation factor 1 [Source:HGNC Symbol;Acc:HGNC:19855]
ENSG00000173598	-0.444413	6.36984	34.0865	1.36772e-05	0.00232956	NUDT4	protein_coding	11163	nudix hydrolase 4 [Source:HGNC Symbol;Acc:HGNC:8051]
ENSG00000268555	-0.716287	5.73626	33.9573	1.40015e-05	0.00233107	AC123912.4	lncRNA	NA	novel transcript
ENSG00000113595	-0.632663	5.3242	33.7841	1.44502e-05	0.00233107	TRIM23	protein_coding	373	tripartite motif containing 23 [Source:HGNC Symbol;Acc:HGNC:660]
ENSG00000197965	-0.37971	6.16664	33.688	1.47058e-05	0.00233107	MPZL1	protein_coding	9019	myelin protein zero like 1 [Source:HGNC Symbol;Acc:HGNC:7226]
ENSG00000079308	-1.14912	9.28338	33.6649	1.47679e-05	0.00233107	TNS1	protein_coding	7145	tensin 1 [Source:HGNC Symbol;Acc:HGNC:11973]
ENSG00000235105	-0.980264	4.72968	33.6486	1.4812e-05	0.00233107	AL356968.2	processed_pseudogene	NA	amyotrophic lateral sclerosis 2 (juvenile) chromosome region, candidate 2 (ALS2CR2) pseudogene
ENSG00000211662	2.62032	3.06417	33.5849	1.49856e-05	0.00233107	IGLV3-21	IG_V_gene	NA	immunoglobulin lambda variable 3-21 [Source:HGNC Symbol;Acc:HGNC:5905]
ENSG00000143891	0.404662	3.44793	33.5524	1.5075e-05	0.00233107	GALM	protein_coding	130589	galactose mutarotase [Source:HGNC Symbol;Acc:HGNC:24063]
ENSG00000165434	-0.523807	4.7635	33.5197	1.51656e-05	0.00233107	PGM2L1	protein_coding	283209	phosphoglucomutase 2 like 1 [Source:HGNC Symbol;Acc:HGNC:20898]
ENSG00000117632	0.508495	3.59121	33.3022	1.5784e-05	0.00239688	STMN1	protein_coding	3925	stathmin 1 [Source:HGNC Symbol;Acc:HGNC:6510]
ENSG00000176641	-0.828971	1.34499	33.1617	1.6198e-05	0.00243047	RNF152	protein_coding	220441	ring finger protein 152 [Source:HGNC Symbol;Acc:HGNC:26811]
ENSG00000198876	-0.876857	10.9724	33.0857	1.64271e-05	0.00243586	DCAF12	protein_coding	25853	DDB1 and CUL4 associated factor 12 [Source:HGNC Symbol;Acc:HGNC:19911]
ENSG00000238243	-0.979484	5.61915	32.3918	1.86924e-05	0.00273953	OR2W3	protein_coding	343171	olfactory receptor family 2 subfamily W member 3 [Source:HGNC Symbol;Acc:HGNC:15021]
ENSG00000175931	-0.609545	7.05724	32.3073	1.89913e-05	0.00275134	UBE2O	protein_coding	63893	ubiquitin conjugating enzyme E2 O [Source:HGNC Symbol;Acc:HGNC:29554]
ENSG00000275527	-1.14565	2.50672	32.1741	1.94731e-05	0.0027845	AC100835.2	lncRNA	NA	novel transcript
ENSG00000119681	-0.601732	3.21789	32.1228	1.96621e-05	0.0027845	LTBP2	protein_coding	4053	latent transforming growth factor beta binding protein 2 [Source:HGNC Symbol;Acc:HGNC:6715]
ENSG00000121104	-0.532569	8.13249	31.9896	2.01629e-05	0.00280877	FAM117A	protein_coding	81558	family with sequence similarity 117 member A [Source:HGNC Symbol;Acc:HGNC:24179]
ENSG00000100614	-0.471672	8.50852	31.9592	2.02791e-05	0.00280877	PPM1A	protein_coding	5494	protein phosphatase, Mg2+/Mn2+ dependent 1A [Source:HGNC Symbol;Acc:HGNC:9275]
ENSG00000173926	-0.74136	3.16866	31.5125	2.20759e-05	0.00299156	MARCHF3	protein_coding	115123	membrane associated ring-CH-type finger 3 [Source:HGNC Symbol;Acc:HGNC:28728]
ENSG00000134779	-0.48575	6.31298	31.5064	2.21018e-05	0.00299156	TPGS2	protein_coding	25941	tubulin polyglutamylase complex subunit 2 [Source:HGNC Symbol;Acc:HGNC:24561]
ENSG00000243064	-0.878949	4.26966	31.4571	2.23109e-05	0.00299156	ABCC13	transcribed_unprocessed_pseudogene	150000	ATP binding cassette subfamily C member 13 (pseudogene) [Source:HGNC Symbol;Acc:HGNC:16022]
ENSG00000162366	-1.33689	6.58389	31.3914	2.25929e-05	0.00299748	PDZK1IP1	protein_coding	10158	PDZK1 interacting protein 1 [Source:HGNC Symbol;Acc:HGNC:16887]
ENSG00000125818	-0.994837	9.45203	31.3031	2.29782e-05	0.00301384	PSMF1	protein_coding	9491	proteasome inhibitor subunit 1 [Source:HGNC Symbol;Acc:HGNC:9571]
ENSG00000196914	-0.587754	8.10853	31.226	2.3321e-05	0.00301384	ARHGEF12	protein_coding	23365	Rho guanine nucleotide exchange factor 12 [Source:HGNC Symbol;Acc:HGNC:14193]
ENSG00000211660	2.03922	2.44519	31.2009	2.34335e-05	0.00301384	IGLV2-23	IG_V_gene	NA	immunoglobulin lambda variable 2-23 [Source:HGNC Symbol;Acc:HGNC:5890]
ENSG00000273983	1.54874	2.90476	31.0043	2.43378e-05	0.00309852	H3C8	protein_coding	8355	H3 clustered histone 8 [Source:HGNC Symbol;Acc:HGNC:4772]
ENSG00000197256	-0.79297	4.89841	30.8812	2.49237e-05	0.00314138	KANK2	protein_coding	25959	KN motif and ankyrin repeat domains 2 [Source:HGNC Symbol;Acc:HGNC:29300]
ENSG00000107262	-1.04239	8.82139	30.3901	2.74209e-05	0.00342191	BAG1	protein_coding	573	BAG cochaperone 1 [Source:HGNC Symbol;Acc:HGNC:937]
ENSG00000007968	-0.876959	6.70773	30.1081	2.89797e-05	0.00358098	E2F2	protein_coding	1870	E2F transcription factor 2 [Source:HGNC Symbol;Acc:HGNC:3114]
ENSG00000121895	0.464752	2.9343	30.0489	2.93196e-05	0.0035878	TMEM156	protein_coding	80008	transmembrane protein 156 [Source:HGNC Symbol;Acc:HGNC:26260]
ENSG00000181704	-0.417795	5.97733	29.5796	3.21729e-05	0.00389911	YIPF6	protein_coding	286451	Yip1 domain family member 6 [Source:HGNC Symbol;Acc:HGNC:28304]
ENSG00000133606	-0.650674	11.2524	29.4613	3.29399e-05	0.00395404	MKRN1	protein_coding	23608	makorin ring finger protein 1 [Source:HGNC Symbol;Acc:HGNC:7112]
ENSG00000152484	-0.460867	7.88264	28.8276	3.74099e-05	0.00444825	USP12	protein_coding	219333	ubiquitin specific peptidase 12 [Source:HGNC Symbol;Acc:HGNC:20485]
ENSG00000243290	1.93804	1.38856	28.6344	3.89031e-05	0.00456789	IGKV1-12	IG_V_gene	NA	immunoglobulin kappa variable 1-12 [Source:HGNC Symbol;Acc:HGNC:5730]
ENSG00000141098	-0.696871	4.75516	28.6044	3.91409e-05	0.00456789	GFOD2	protein_coding	81577	glucose-fructose oxidoreductase domain containing 2 [Source:HGNC Symbol;Acc:HGNC:28159]
ENSG00000116199	-0.251769	5.2258	28.5049	3.99415e-05	0.00461856	FAM20B	protein_coding	9917	FAM20B glycosaminoglycan xylosylkinase [Source:HGNC Symbol;Acc:HGNC:23017]
ENSG00000139323	-0.437945	6.44265	28.36	4.11395e-05	0.00471384	POC1B	protein_coding	282809	POC1 centriolar protein B [Source:HGNC Symbol;Acc:HGNC:30836]
ENSG00000167900	1.16078	1.49705	28.2406	4.21564e-05	0.00475092	TK1	protein_coding	7083	thymidine kinase 1 [Source:HGNC Symbol;Acc:HGNC:11830]
ENSG00000170476	2.10786	3.97614	28.2336	4.2217e-05	0.00475092	MZB1	protein_coding	51237	marginal zone B and B1 cell specific protein [Source:HGNC Symbol;Acc:HGNC:30125]
ENSG00000211938	1.84123	2.94565	27.9554	4.47015e-05	0.0049562	IGHV3-7	IG_V_gene	NA	immunoglobulin heavy variable 3-7 [Source:HGNC Symbol;Acc:HGNC:5620]
ENSG00000166947	-1.1921	6.21453	27.9417	4.48276e-05	0.0049562	EPB42	protein_coding	2038	erythrocyte membrane protein band 4.2 [Source:HGNC Symbol;Acc:HGNC:3381]
ENSG00000123091	-0.464976	8.90915	27.885	4.5355e-05	0.00497091	RNF11	protein_coding	26994	ring finger protein 11 [Source:HGNC Symbol;Acc:HGNC:10056]
ENSG00000149212	-0.485669	8.56082	27.8015	4.61449e-05	0.00499186	SESN3	protein_coding	143686	sestrin 3 [Source:HGNC Symbol;Acc:HGNC:23060]
ENSG00000132819	-0.894592	9.77215	27.7813	4.63383e-05	0.00499186	RBM38	protein_coding	55544	RNA binding motif protein 38 [Source:HGNC Symbol;Acc:HGNC:15818]
ENSG00000266412	-0.355756	10.525	27.3108	5.11044e-05	0.00545864	NCOA4	protein_coding	8031	nuclear receptor coactivator 4 [Source:HGNC Symbol;Acc:HGNC:7671]
ENSG00000104765	-0.607114	12.1352	27.2305	5.19707e-05	0.00545871	BNIP3L	protein_coding	665	BCL2 interacting protein 3 like [Source:HGNC Symbol;Acc:HGNC:1085]
ENSG00000123095	1.18113	1.26319	28.0774	5.21916e-05	0.00545871	BHLHE41	protein_coding	79365	basic helix-loop-helix family member e41 [Source:HGNC Symbol;Acc:HGNC:16617]
ENSG00000141965	-0.466823	5.81705	27.1908	5.24043e-05	0.00545871	FEM1A	protein_coding	55527	fem-1 homolog A [Source:HGNC Symbol;Acc:HGNC:16934]
ENSG00000196890	-1.07615	3.57462	26.7766	5.71855e-05	0.00590791	H2BU1	protein_coding	128312	H2B.U histone 1 [Source:HGNC Symbol;Acc:HGNC:20514]
ENSG00000186184	-0.411424	6.78109	26.5509	5.99921e-05	0.00612112	POLR1D	protein_coding	51082	RNA polymerase I and III subunit D [Source:HGNC Symbol;Acc:HGNC:20422]
ENSG00000171552	-0.803014	10.4859	26.5068	6.05582e-05	0.00612112	BCL2L1	protein_coding	598	BCL2 like 1 [Source:HGNC Symbol;Acc:HGNC:992]
ENSG00000165006	-0.478946	6.92456	26.4919	6.07516e-05	0.00612112	UBAP1	protein_coding	51271	ubiquitin associated protein 1 [Source:HGNC Symbol;Acc:HGNC:12461]
ENSG00000187097	-0.38287	4.59532	26.4258	6.16139e-05	0.00612112	ENTPD5	protein_coding	957	ectonucleoside triphosphate diphosphohydrolase 5 (inactive) [Source:HGNC Symbol;Acc:HGNC:3367]
ENSG00000276368	1.3481	2.93191	26.421	6.16774e-05	0.00612112	H2AC14	protein_coding	8331	H2A clustered histone 14 [Source:HGNC Symbol;Acc:HGNC:4727]
ENSG00000276043	0.750276	1.79301	26.3282	6.29125e-05	0.00612605	UHRF1	protein_coding	29128	ubiquitin like with PHD and ring finger domains 1 [Source:HGNC Symbol;Acc:HGNC:12556]
ENSG00000211896	2.9965	7.3103	26.3041	6.32379e-05	0.00612605	IGHG1	IG_C_gene	NA	immunoglobulin heavy constant gamma 1 (G1m marker) [Source:HGNC Symbol;Acc:HGNC:5525]
ENSG00000122644	-0.552191	6.47355	26.2727	6.36645e-05	0.00612605	ARL4A	protein_coding	10124	ADP ribosylation factor like GTPase 4A [Source:HGNC Symbol;Acc:HGNC:695]
ENSG00000147454	-0.63425	12.2	26.2722	6.36713e-05	0.00612605	SLC25A37	protein_coding	51312	solute carrier family 25 member 37 [Source:HGNC Symbol;Acc:HGNC:29786]
ENSG00000211966	1.88862	3.21176	26.1004	6.60637e-05	0.00630808	IGHV5-51	IG_V_gene	NA	immunoglobulin heavy variable 5-51 [Source:HGNC Symbol;Acc:HGNC:5659]
ENSG00000204815	-0.667685	2.79153	25.6168	7.33522e-05	0.00685228	TTC25	protein_coding	83538	tetratricopeptide repeat domain 25 [Source:HGNC Symbol;Acc:HGNC:25280]
ENSG00000153814	-0.443832	8.28886	25.6144	7.33896e-05	0.00685228	JAZF1	protein_coding	221895	JAZF zinc finger 1 [Source:HGNC Symbol;Acc:HGNC:28917]
ENSG00000104164	-0.313556	6.15633	25.602	7.35888e-05	0.00685228	BLOC1S6	protein_coding	26258	biogenesis of lysosomal organelles complex 1 subunit 6 [Source:HGNC Symbol;Acc:HGNC:8549]
ENSG00000112335	-0.43823	8.03625	25.5584	7.42898e-05	0.00685228	SNX3	protein_coding	8724	sorting nexin 3 [Source:HGNC Symbol;Acc:HGNC:11174]
ENSG00000179914	-1.03196	2.22893	25.5466	7.44813e-05	0.00685228	ITLN1	protein_coding	55600	intelectin 1 [Source:HGNC Symbol;Acc:HGNC:18259]
ENSG00000155962	-0.5166	3.95763	25.4772	7.56181e-05	0.00690449	CLIC2	protein_coding	1193	chloride intracellular channel 2 [Source:HGNC Symbol;Acc:HGNC:2063]
ENSG00000133641	-0.379838	3.97573	25.4454	7.61445e-05	0.00690449	C12orf29	protein_coding	91298	chromosome 12 open reading frame 29 [Source:HGNC Symbol;Acc:HGNC:25322]
ENSG00000137198	-1.07993	7.17454	25.3815	7.72166e-05	0.0069517	GMPR	protein_coding	2766	guanosine monophosphate reductase [Source:HGNC Symbol;Acc:HGNC:4376]
ENSG00000006007	-0.34447	6.32372	25.3419	7.78887e-05	0.00695618	GDE1	protein_coding	51573	glycerophosphodiester phosphodiesterase 1 [Source:HGNC Symbol;Acc:HGNC:29644]
ENSG00000162551	-0.378338	7.23939	25.3138	7.83702e-05	0.00695618	ALPL	protein_coding	249	alkaline phosphatase, biomineralization associated [Source:HGNC Symbol;Acc:HGNC:438]
ENSG00000029534	-0.804329	7.9219	25.2589	7.93197e-05	0.00697159	ANK1	protein_coding	286	ankyrin 1 [Source:HGNC Symbol;Acc:HGNC:492]
ENSG00000111790	-0.430824	7.14928	25.24	7.965e-05	0.00697159	FGFR1OP2	protein_coding	26127	FGFR1 oncogene partner 2 [Source:HGNC Symbol;Acc:HGNC:23098]
ENSG00000100325	-0.850074	9.09539	25.1081	8.19938e-05	0.00712724	ASCC2	protein_coding	84164	activating signal cointegrator 1 complex subunit 2 [Source:HGNC Symbol;Acc:HGNC:24103]
ENSG00000100380	-0.445351	8.4759	24.9764	8.44112e-05	0.00728712	ST13	protein_coding	6767	ST13 Hsp70 interacting protein [Source:HGNC Symbol;Acc:HGNC:11343]
ENSG00000153827	-0.305523	8.65132	24.9023	8.58063e-05	0.00735716	TRIP12	protein_coding	9320	thyroid hormone receptor interactor 12 [Source:HGNC Symbol;Acc:HGNC:12306]
ENSG00000179262	-0.714045	7.31432	24.8684	8.64529e-05	0.00736252	RAD23A	protein_coding	5886	RAD23 homolog A, nucleotide excision repair protein [Source:HGNC Symbol;Acc:HGNC:9812]
ENSG00000287642	-0.926522	1.46437	24.7773	8.82163e-05	0.00746227	AC093599.2	lncRNA	729870	novel transcript, antisense to FHDC1
ENSG00000019995	-0.322417	6.60449	24.7084	8.9578e-05	0.00749264	ZRANB1	protein_coding	54764	zinc finger RANBP2-type containing 1 [Source:HGNC Symbol;Acc:HGNC:18224]
ENSG00000124214	-0.267792	6.98057	24.6991	8.97643e-05	0.00749264	STAU1	protein_coding	6780	staufen double-stranded RNA binding protein 1 [Source:HGNC Symbol;Acc:HGNC:11370]
ENSG00000131981	-0.83688	7.01062	24.6453	9.08459e-05	0.00753304	LGALS3	protein_coding	3958	galectin 3 [Source:HGNC Symbol;Acc:HGNC:6563]
ENSG00000070182	-0.927212	7.44008	24.5066	9.37004e-05	0.00771896	SPTB	protein_coding	6710	spectrin beta, erythrocytic [Source:HGNC Symbol;Acc:HGNC:11274]
ENSG00000213090	-0.503146	2.72944	24.3948	9.6075e-05	0.00781903	SCYL2P1	processed_pseudogene	NA	SCYL2 pseudogene 1 [Source:HGNC Symbol;Acc:HGNC:54685]
ENSG00000182795	-0.761426	1.83404	24.3637	9.6748e-05	0.00781903	C1orf116	protein_coding	79098	chromosome 1 open reading frame 116 [Source:HGNC Symbol;Acc:HGNC:28667]
ENSG00000110888	-0.299514	5.69431	24.3624	9.67763e-05	0.00781903	CAPRIN2	protein_coding	65981	caprin family member 2 [Source:HGNC Symbol;Acc:HGNC:21259]
ENSG00000263465	-0.23803	5.82934	24.2654	9.89072e-05	0.00791383	SRSF8	protein_coding	10929	serine and arginine rich splicing factor 8 [Source:HGNC Symbol;Acc:HGNC:16988]
ENSG00000068878	-0.365052	7.1179	24.252	9.92054e-05	0.00791383	PSME4	protein_coding	23198	proteasome activator subunit 4 [Source:HGNC Symbol;Acc:HGNC:20635]
ENSG00000153561	-0.362443	7.58664	24.1735	0.000100974	0.00800424	RMND5A	protein_coding	64795	required for meiotic nuclear division 5 homolog A [Source:HGNC Symbol;Acc:HGNC:25850]
ENSG00000115902	0.595249	3.11896	23.9856	0.000105352	0.00819471	SLC1A4	protein_coding	6509	solute carrier family 1 member 4 [Source:HGNC Symbol;Acc:HGNC:10942]
ENSG00000198176	-0.420491	6.83725	23.9733	0.000105646	0.00819471	TFDP1	protein_coding	7027	transcription factor Dp-1 [Source:HGNC Symbol;Acc:HGNC:11749]
ENSG00000048462	1.95909	1.51566	23.962	0.000105918	0.00819471	TNFRSF17	protein_coding	608	TNF receptor superfamily member 17 [Source:HGNC Symbol;Acc:HGNC:11913]
ENSG00000099968	-0.383242	5.99444	23.9265	0.000106772	0.00819471	BCL2L13	protein_coding	23786	BCL2 like 13 [Source:HGNC Symbol;Acc:HGNC:17164]
ENSG00000089127	0.649157	5.94866	23.9081	0.00010722	0.00819471	OAS1	protein_coding	4938	2'-5'-oligoadenylate synthetase 1 [Source:HGNC Symbol;Acc:HGNC:8086]
ENSG00000163431	-1.40239	1.661	23.9057	0.000107278	0.00819471	LMOD1	protein_coding	25802	leiomodin 1 [Source:HGNC Symbol;Acc:HGNC:6647]
ENSG00000211943	1.74787	2.78258	23.8422	0.000108834	0.00826355	IGHV3-15	IG_V_gene	NA	immunoglobulin heavy variable 3-15 [Source:HGNC Symbol;Acc:HGNC:5582]
ENSG00000154822	-0.270226	7.07774	23.7991	0.000109907	0.00829504	PLCL2	protein_coding	23228	phospholipase C like 2 [Source:HGNC Symbol;Acc:HGNC:9064]
ENSG00000164611	0.765243	1.98905	23.7424	0.000111335	0.00833644	PTTG1	protein_coding	9232	PTTG1 regulator of sister chromatid separation, securin [Source:HGNC Symbol;Acc:HGNC:9690]
ENSG00000043093	-0.458119	8.3048	23.6995	0.000112428	0.00833644	DCUN1D1	protein_coding	54165	defective in cullin neddylation 1 domain containing 1 [Source:HGNC Symbol;Acc:HGNC:18184]
ENSG00000183049	-0.249517	6.68068	23.699	0.00011244	0.00833644	CAMK1D	protein_coding	57118	calcium/calmodulin dependent protein kinase ID [Source:HGNC Symbol;Acc:HGNC:19341]
ENSG00000251546	2.1999	1.00794	23.6078	0.000114807	0.00846217	IGKV1D-39	IG_V_gene	NA	immunoglobulin kappa variable 1D-39 [Source:HGNC Symbol;Acc:HGNC:5756]
ENSG00000135845	-0.522904	6.67113	23.5293	0.000116886	0.00856533	PIGC	protein_coding	5279	phosphatidylinositol glycan anchor biosynthesis class C [Source:HGNC Symbol;Acc:HGNC:8960]
ENSG00000188536	-1.19168	10.1107	23.4388	0.000119339	0.00869447	HBA2	protein_coding	3040	hemoglobin subunit alpha 2 [Source:HGNC Symbol;Acc:HGNC:4824]
ENSG00000123096	0.753442	1.2106	23.2304	0.0001252	0.00906911	SSPN	protein_coding	8082	sarcospan [Source:HGNC Symbol;Acc:HGNC:11322]
ENSG00000141179	-0.490478	4.96375	23.1658	0.000127082	0.00915283	PCTP	protein_coding	58488	phosphatidylcholine transfer protein [Source:HGNC Symbol;Acc:HGNC:8752]
ENSG00000117592	-0.822314	8.20008	23.034	0.000131021	0.00934923	PRDX6	protein_coding	9588	peroxiredoxin 6 [Source:HGNC Symbol;Acc:HGNC:16753]
ENSG00000104973	-0.441498	7.19636	23.025	0.000131293	0.00934923	MED25	protein_coding	81857	mediator complex subunit 25 [Source:HGNC Symbol;Acc:HGNC:28845]
ENSG00000065308	0.484639	4.62927	22.8483	0.0001368	0.00968667	TRAM2	protein_coding	9697	translocation associated membrane protein 2 [Source:HGNC Symbol;Acc:HGNC:16855]
ENSG00000166851	0.858078	1.4874	22.8052	0.000138179	0.00972405	PLK1	protein_coding	5347	polo like kinase 1 [Source:HGNC Symbol;Acc:HGNC:9077]
ENSG00000108406	-0.293879	5.38627	22.7838	0.000138871	0.00972405	DHX40	protein_coding	79665	DEAH-box helicase 40 [Source:HGNC Symbol;Acc:HGNC:18018]
ENSG00000143786	-0.856002	2.43811	22.7332	0.000140522	0.00978529	CNIH3	protein_coding	149111	cornichon family AMPA receptor auxiliary protein 3 [Source:HGNC Symbol;Acc:HGNC:26802]
ENSG00000271736	-0.623542	4.5359	22.5883	0.000145372	0.0100601	LINC02772	lncRNA	NA	long intergenic non-protein coding RNA 2772 [Source:HGNC Symbol;Acc:HGNC:54292]
ENSG00000225101	0.437756	3.50504	22.568	0.000146065	0.0100601	OR52K3P	transcribed_unprocessed_pseudogene	NA	olfactory receptor family 52 subfamily K member 3 pseudogene [Source:HGNC Symbol;Acc:HGNC:15224]
ENSG00000204673	-0.575222	5.24266	22.5367	0.000147142	0.0100793	AKT1S1	protein_coding	84335	AKT1 substrate 1 [Source:HGNC Symbol;Acc:HGNC:28426]
ENSG00000211640	1.76782	1.5974	22.3093	0.00015524	0.0105764	IGLV6-57	IG_V_gene	NA	immunoglobulin lambda variable 6-57 [Source:HGNC Symbol;Acc:HGNC:5927]
ENSG00000067208	-0.231405	4.88199	22.2714	0.000156638	0.0106143	EVI5	protein_coding	7813	ecotropic viral integration site 5 [Source:HGNC Symbol;Acc:HGNC:3501]
ENSG00000140416	-0.385012	4.96722	22.2315	0.000158122	0.010626	TPM1	protein_coding	7168	tropomyosin 1 [Source:HGNC Symbol;Acc:HGNC:12010]
ENSG00000239264	1.59204	1.95382	22.2215	0.000158497	0.010626	TXNDC5	protein_coding	81567	thioredoxin domain containing 5 [Source:HGNC Symbol;Acc:HGNC:21073]
ENSG00000166171	-1.01901	2.57097	22.1774	0.000160161	0.0106716	DPCD	protein_coding	25911	deleted in primary ciliary dyskinesia homolog (mouse) [Source:HGNC Symbol;Acc:HGNC:24542]
ENSG00000198892	-1.05144	4.72769	22.1588	0.000160869	0.0106716	SHISA4	protein_coding	149345	shisa family member 4 [Source:HGNC Symbol;Acc:HGNC:27139]
ENSG00000116337	-0.32729	7.62874	22.109	0.00016278	0.0107047	AMPD2	protein_coding	271	adenosine monophosphate deaminase 2 [Source:HGNC Symbol;Acc:HGNC:469]
ENSG00000138867	-0.841343	8.34373	22.0909	0.000163483	0.0107047	GUCD1	protein_coding	83606	guanylyl cyclase domain containing 1 [Source:HGNC Symbol;Acc:HGNC:14237]
ENSG00000161914	-0.499364	2.77813	22.0798	0.000163917	0.0107047	ZNF653	protein_coding	115950	zinc finger protein 653 [Source:HGNC Symbol;Acc:HGNC:25196]
ENSG00000221823	-0.3412	7.67746	22.055	0.000164885	0.0107124	PPP3R1	protein_coding	5534	protein phosphatase 3 regulatory subunit B, alpha [Source:HGNC Symbol;Acc:HGNC:9317]
ENSG00000149260	-0.849299	4.76562	21.9646	0.000168471	0.0108893	CAPN5	protein_coding	726	calpain 5 [Source:HGNC Symbol;Acc:HGNC:1482]
ENSG00000141084	-0.709075	7.73262	21.871	0.000172279	0.0110786	RANBP10	protein_coding	57610	RAN binding protein 10 [Source:HGNC Symbol;Acc:HGNC:29285]
ENSG00000087903	-0.304001	4.65086	21.7368	0.000177904	0.0113822	RFX2	protein_coding	5990	regulatory factor X2 [Source:HGNC Symbol;Acc:HGNC:9983]
ENSG00000187244	-1.10207	2.77173	21.6661	0.000180946	0.0115184	BCAM	protein_coding	4059	basal cell adhesion molecule (Lutheran blood group) [Source:HGNC Symbol;Acc:HGNC:6722]
ENSG00000211970	2.10037	1.83721	21.5418	0.000186443	0.0117903	IGHV4-61	IG_V_gene	NA	immunoglobulin heavy variable 4-61 [Source:HGNC Symbol;Acc:HGNC:5655]
ENSG00000168268	1.15835	1.64671	21.5126	0.000187761	0.0117903	NT5DC2	protein_coding	64943	5'-nucleotidase domain containing 2 [Source:HGNC Symbol;Acc:HGNC:25717]
ENSG00000118816	-0.347494	9.49081	21.5068	0.000188024	0.0117903	CCNI	protein_coding	10983	cyclin I [Source:HGNC Symbol;Acc:HGNC:1595]
ENSG00000159346	-0.692669	10.9215	21.33	0.000196235	0.0122443	ADIPOR1	protein_coding	51094	adiponectin receptor 1 [Source:HGNC Symbol;Acc:HGNC:24040]
ENSG00000189221	-0.852262	1.60848	21.1833	0.000203356	0.0126261	MAOA	protein_coding	4128	monoamine oxidase A [Source:HGNC Symbol;Acc:HGNC:6833]
ENSG00000134910	0.315436	5.46067	21.1335	0.000205838	0.0127175	STT3A	protein_coding	3703	STT3 oligosaccharyltransferase complex catalytic subunit A [Source:HGNC Symbol;Acc:HGNC:6172]
ENSG00000184470	-0.37102	4.07604	21.0106	0.000212107	0.013041	TXNRD2	protein_coding	10587	thioredoxin reductase 2 [Source:HGNC Symbol;Acc:HGNC:18155]
ENSG00000180537	-0.63376	5.62256	20.7427	0.000226517	0.0138593	RNF182	protein_coding	221687	ring finger protein 182 [Source:HGNC Symbol;Acc:HGNC:28522]
ENSG00000170456	0.867114	3.21719	20.6626	0.000231038	0.0140676	DENND5B	protein_coding	160518	DENN domain containing 5B [Source:HGNC Symbol;Acc:HGNC:28338]
ENSG00000060237	-0.336216	10.1304	20.6185	0.000233564	0.0140892	WNK1	protein_coding	65125	WNK lysine deficient protein kinase 1 [Source:HGNC Symbol;Acc:HGNC:14540]
ENSG00000090013	-0.966814	8.30351	20.6174	0.000233628	0.0140892	BLVRB	protein_coding	645	biliverdin reductase B [Source:HGNC Symbol;Acc:HGNC:1063]
ENSG00000129757	-0.584327	3.52122	20.5659	0.000236624	0.014202	CDKN1C	protein_coding	1028	cyclin dependent kinase inhibitor 1C [Source:HGNC Symbol;Acc:HGNC:1786]
ENSG00000164733	-0.65262	8.74719	20.4942	0.000240864	0.0143879	CTSB	protein_coding	1508	cathepsin B [Source:HGNC Symbol;Acc:HGNC:2527]
ENSG00000211679	2.15541	6.14727	20.3841	0.000247539	0.0147169	IGLC3	IG_C_gene	NA	immunoglobulin lambda constant 3 (Kern-Oz+ marker) [Source:HGNC Symbol;Acc:HGNC:5857]
ENSG00000136908	-0.880147	6.84107	20.362	0.000248909	0.0147288	DPM2	protein_coding	8818	dolichyl-phosphate mannosyltransferase subunit 2, regulatory [Source:HGNC Symbol;Acc:HGNC:3006]
ENSG00000211892	1.69694	3.36992	20.3096	0.000252174	0.014748	IGHG4	IG_C_gene	NA	immunoglobulin heavy constant gamma 4 (G4m marker) [Source:HGNC Symbol;Acc:HGNC:5528]
ENSG00000112378	0.69914	1.46716	20.3009	0.000252724	0.014748	PERP	protein_coding	64065	p53 apoptosis effector related to PMP22 [Source:HGNC Symbol;Acc:HGNC:17637]
ENSG00000090674	-0.800754	5.43827	20.3006	0.000252742	0.014748	MCOLN1	protein_coding	57192	mucolipin 1 [Source:HGNC Symbol;Acc:HGNC:13356]
ENSG00000128487	-0.475918	8.97976	20.2646	0.000255023	0.0148125	SPECC1	protein_coding	92521	sperm antigen with calponin homology and coiled-coil domains 1 [Source:HGNC Symbol;Acc:HGNC:30615]
ENSG00000083857	-0.911724	1.42904	20.2431	0.000256393	0.0148237	FAT1	protein_coding	2195	FAT atypical cadherin 1 [Source:HGNC Symbol;Acc:HGNC:3595]
ENSG00000183023	-0.349419	5.94995	20.217	0.000258073	0.0148527	SLC8A1	protein_coding	6546	solute carrier family 8 member A1 [Source:HGNC Symbol;Acc:HGNC:11068]
ENSG00000204323	-0.771548	4.21637	20.0995	0.000265774	0.0152264	SMIM5	protein_coding	643008	small integral membrane protein 5 [Source:HGNC Symbol;Acc:HGNC:40030]
ENSG00000224650	1.44743	1.4036	20.0128	0.000271615	0.0154907	IGHV3-74	IG_V_gene	NA	immunoglobulin heavy variable 3-74 [Source:HGNC Symbol;Acc:HGNC:5624]
ENSG00000211668	2.22888	3.92748	19.9678	0.000274709	0.0155966	IGLV2-11	IG_V_gene	NA	immunoglobulin lambda variable 2-11 [Source:HGNC Symbol;Acc:HGNC:5887]
ENSG00000130300	-0.967055	5.32873	19.9203	0.000278014	0.0157134	PLVAP	protein_coding	83483	plasmalemma vesicle associated protein [Source:HGNC Symbol;Acc:HGNC:13635]
ENSG00000196323	-0.216906	7.13325	19.8908	0.000280086	0.0157598	ZBTB44	protein_coding	29068	zinc finger and BTB domain containing 44 [Source:HGNC Symbol;Acc:HGNC:25001]
ENSG00000148175	-0.311636	7.60567	19.8458	0.000283289	0.0158692	STOM	protein_coding	2040	stomatin [Source:HGNC Symbol;Acc:HGNC:3383]
ENSG00000022840	-0.649826	9.75909	19.7387	0.000291059	0.0162324	RNF10	protein_coding	9921	ring finger protein 10 [Source:HGNC Symbol;Acc:HGNC:10055]
ENSG00000166946	-0.332195	7.03228	19.6558	0.000297244	0.0165042	CCNDBP1	protein_coding	23582	cyclin D1 binding protein 1 [Source:HGNC Symbol;Acc:HGNC:1587]
ENSG00000211651	2.57425	4.25025	19.6179	0.000300115	0.0165905	IGLV1-44	IG_V_gene	NA	immunoglobulin lambda variable 1-44 [Source:HGNC Symbol;Acc:HGNC:5879]
ENSG00000111707	-0.256488	6.18196	19.5464	0.000305622	0.0168212	SUDS3	protein_coding	64426	SDS3 homolog, SIN3A corepressor complex component [Source:HGNC Symbol;Acc:HGNC:29545]
ENSG00000164849	-0.7933	5.84194	19.4244	0.000315284	0.0172775	GPR146	protein_coding	115330	G protein-coupled receptor 146 [Source:HGNC Symbol;Acc:HGNC:21718]
ENSG00000184357	1.00055	4.84603	19.3118	0.000324499	0.0177056	H1-5	protein_coding	3009	H1.5 linker histone, cluster member [Source:HGNC Symbol;Acc:HGNC:4719]
ENSG00000211666	1.18852	3.48716	19.2162	0.000332554	0.0180419	IGLV2-14	IG_V_gene	NA	immunoglobulin lambda variable 2-14 [Source:HGNC Symbol;Acc:HGNC:5888]
ENSG00000076770	-0.359738	10.4768	19.2049	0.000333525	0.0180419	MBNL3	protein_coding	55796	muscleblind like splicing regulator 3 [Source:HGNC Symbol;Acc:HGNC:20564]
ENSG00000273703	0.940641	3.57083	19.1377	0.000339341	0.018278	H2BC14	protein_coding	8342	H2B clustered histone 14 [Source:HGNC Symbol;Acc:HGNC:4750]
ENSG00000135821	-0.480437	10.1147	19.1074	0.000342	0.0183429	GLUL	protein_coding	2752	glutamate-ammonia ligase [Source:HGNC Symbol;Acc:HGNC:4341]
ENSG00000133742	-0.56654	7.81997	19.0891	0.000343614	0.0183513	CA1	protein_coding	759	carbonic anhydrase 1 [Source:HGNC Symbol;Acc:HGNC:1368]
ENSG00000162063	0.452874	2.08939	18.9527	0.000355942	0.0189295	CCNF	protein_coding	899	cyclin F [Source:HGNC Symbol;Acc:HGNC:1591]
ENSG00000114784	-0.400438	7.47364	18.9283	0.000358197	0.0189694	EIF1B	protein_coding	10289	eukaryotic translation initiation factor 1B [Source:HGNC Symbol;Acc:HGNC:30792]
ENSG00000172671	-0.403041	5.14659	18.8815	0.000362572	0.0190683	ZFAND4	protein_coding	93550	zinc finger AN1-type containing 4 [Source:HGNC Symbol;Acc:HGNC:23504]
ENSG00000137265	0.606046	5.0797	18.876	0.00036309	0.0190683	IRF4	protein_coding	3662	interferon regulatory factor 4 [Source:HGNC Symbol;Acc:HGNC:6119]
ENSG00000171798	-0.815719	1.14237	18.8279	0.000367651	0.0192223	KNDC1	protein_coding	85442	kinase non-catalytic C-lobe domain containing 1 [Source:HGNC Symbol;Acc:HGNC:29374]
ENSG00000167994	-1.04226	3.7014	18.8131	0.000369073	0.0192223	RAB3IL1	protein_coding	5866	RAB3A interacting protein like 1 [Source:HGNC Symbol;Acc:HGNC:9780]
ENSG00000183111	-0.728561	1.92469	18.7942	0.000370885	0.0192372	ARHGEF37	protein_coding	389337	Rho guanine nucleotide exchange factor 37 [Source:HGNC Symbol;Acc:HGNC:34430]
ENSG00000004939	-0.855035	10.078	18.7544	0.000374749	0.0193579	SLC4A1	protein_coding	6521	solute carrier family 4 member 1 (Diego blood group) [Source:HGNC Symbol;Acc:HGNC:11027]
ENSG00000211946	2.27433	1.12268	19.1806	0.00037742	0.0194163	IGHV3-20	IG_V_gene	NA	immunoglobulin heavy variable 3-20 [Source:HGNC Symbol;Acc:HGNC:5585]
ENSG00000132465	1.95051	7.22611	18.6928	0.000380813	0.0195113	JCHAIN	protein_coding	3512	joining chain of multimeric IgA and IgM [Source:HGNC Symbol;Acc:HGNC:5713]
ENSG00000163444	-0.350416	5.55552	18.6103	0.000389107	0.0198555	TMEM183A	protein_coding	92703	transmembrane protein 183A [Source:HGNC Symbol;Acc:HGNC:20173]
ENSG00000170315	-0.845579	11.593	18.4248	0.000408503	0.0207107	UBB	protein_coding	7314	ubiquitin B [Source:HGNC Symbol;Acc:HGNC:12463]
ENSG00000145354	-0.303097	5.8939	18.4187	0.000409154	0.0207107	CISD2	protein_coding	493856	CDGSH iron sulfur domain 2 [Source:HGNC Symbol;Acc:HGNC:24212]
ENSG00000222014	-0.512655	1.5994	18.3712	0.000414304	0.0208144	RAB6C	protein_coding	84084	RAB6C, member RAS oncogene family [Source:HGNC Symbol;Acc:HGNC:16525]
ENSG00000137193	-0.669184	9.20757	18.3694	0.000414505	0.0208144	PIM1	protein_coding	5292	Pim-1 proto-oncogene, serine/threonine kinase [Source:HGNC Symbol;Acc:HGNC:8986]
ENSG00000070214	0.341123	5.37086	18.3525	0.000416347	0.020824	SLC44A1	protein_coding	23446	solute carrier family 44 member 1 [Source:HGNC Symbol;Acc:HGNC:18798]
ENSG00000177301	0.511279	1.54224	18.3189	0.00042005	0.0209261	KCNA2	protein_coding	3737	potassium voltage-gated channel subfamily A member 2 [Source:HGNC Symbol;Acc:HGNC:6220]
ENSG00000122741	-0.288004	5.33533	18.2844	0.000423895	0.0210345	DCAF10	protein_coding	79269	DDB1 and CUL4 associated factor 10 [Source:HGNC Symbol;Acc:HGNC:23686]
ENSG00000211677	2.2439	6.26203	18.2344	0.000429527	0.0212304	IGLC2	IG_C_gene	NA	immunoglobulin lambda constant 2 [Source:HGNC Symbol;Acc:HGNC:5856]
ENSG00000094631	-0.288479	4.91422	18.1596	0.000438117	0.0215293	HDAC6	protein_coding	10013	histone deacetylase 6 [Source:HGNC Symbol;Acc:HGNC:14064]
ENSG00000275063	2.00472	2.07726	18.1521	0.000438989	0.0215293	AC233755.1	protein_coding	102723407	immunoglobulin heavy variable 4-38-2-like [Source:NCBI gene (formerly Entrezgene);Acc:102723407]
ENSG00000211895	2.23574	8.75841	18.126	0.000442031	0.0215786	IGHA1	IG_C_gene	NA	immunoglobulin heavy constant alpha 1 [Source:HGNC Symbol;Acc:HGNC:5478]
ENSG00000274180	-0.570717	6.47751	18.1058	0.000444414	0.0215786	NATD1	protein_coding	256302	N-acetyltransferase domain containing 1 [Source:HGNC Symbol;Acc:HGNC:30770]
ENSG00000228716	0.369505	3.27323	18.093	0.00044592	0.0215786	DHFR	protein_coding	1719	dihydrofolate reductase [Source:HGNC Symbol;Acc:HGNC:2861]
ENSG00000110958	-0.30328	7.48555	18.0807	0.000447379	0.0215786	PTGES3	protein_coding	10728	prostaglandin E synthase 3 [Source:HGNC Symbol;Acc:HGNC:16049]
ENSG00000116678	-0.324945	3.98888	18.0699	0.000448672	0.0215786	LEPR	protein_coding	3953	leptin receptor [Source:HGNC Symbol;Acc:HGNC:6554]
ENSG00000287632	-0.895178	1.66833	18.0565	0.000450273	0.0215786	AC112253.1	lncRNA	NA	novel transcript
ENSG00000173064	-0.371592	7.44104	18.0422	0.00045198	0.0215786	HECTD4	protein_coding	283450	HECT domain E3 ubiquitin protein ligase 4 [Source:HGNC Symbol;Acc:HGNC:26611]
ENSG00000160124	0.410455	1.69326	18.0178	0.00045492	0.0216038	CCDC58	protein_coding	131076	coiled-coil domain containing 58 [Source:HGNC Symbol;Acc:HGNC:31136]
ENSG00000166562	0.708746	4.47225	18.0095	0.000455935	0.0216038	SEC11C	protein_coding	90701	SEC11 homolog C, signal peptidase complex subunit [Source:HGNC Symbol;Acc:HGNC:23400]
ENSG00000107242	-0.308401	4.83919	17.9303	0.000465656	0.0219781	PIP5K1B	protein_coding	8395	phosphatidylinositol-4-phosphate 5-kinase type 1 beta [Source:HGNC Symbol;Acc:HGNC:8995]
ENSG00000206172	-0.954918	11.0987	17.9169	0.000467323	0.0219781	HBA1	protein_coding	3039	hemoglobin subunit alpha 1 [Source:HGNC Symbol;Acc:HGNC:4823]
ENSG00000008441	-0.80797	7.99824	17.8995	0.000469499	0.0219984	NFIX	protein_coding	4784	nuclear factor I X [Source:HGNC Symbol;Acc:HGNC:7788]
ENSG00000173221	0.337958	6.15783	17.7706	0.000485972	0.0226312	GLRX	protein_coding	2745	glutaredoxin [Source:HGNC Symbol;Acc:HGNC:4330]
ENSG00000134107	-0.256215	6.24306	17.7658	0.000486595	0.0226312	BHLHE40	protein_coding	8553	basic helix-loop-helix family member e40 [Source:HGNC Symbol;Acc:HGNC:1046]
ENSG00000282988	0.539563	1.92729	17.64	0.00050332	0.023323	AL031777.2	protein_coding	NA	novel protein
ENSG00000135069	0.578501	1.25135	17.6088	0.000507555	0.0234101	PSAT1	protein_coding	29968	phosphoserine aminotransferase 1 [Source:HGNC Symbol;Acc:HGNC:19129]
ENSG00000163736	-0.535333	8.55726	17.5989	0.000508915	0.0234101	PPBP	protein_coding	5473	pro-platelet basic protein [Source:HGNC Symbol;Acc:HGNC:9240]
ENSG00000160445	-0.528446	7.57215	17.576	0.000512068	0.0234695	ZER1	protein_coding	10444	zyg-11 related cell cycle regulator [Source:HGNC Symbol;Acc:HGNC:30960]
ENSG00000277775	1.06511	2.98944	17.5356	0.00051767	0.0235959	H3C7	protein_coding	8968	H3 clustered histone 7 [Source:HGNC Symbol;Acc:HGNC:4773]
ENSG00000011028	-0.910465	4.48549	17.5292	0.000518571	0.0235959	MRC2	protein_coding	9902	mannose receptor C type 2 [Source:HGNC Symbol;Acc:HGNC:16875]
ENSG00000105610	-1.01046	5.04443	17.4978	0.000522981	0.0236945	KLF1	protein_coding	10661	Kruppel like factor 1 [Source:HGNC Symbol;Acc:HGNC:6345]
ENSG00000034152	-0.640022	8.86815	17.4871	0.000524498	0.0236945	MAP2K3	protein_coding	5606	mitogen-activated protein kinase kinase 3 [Source:HGNC Symbol;Acc:HGNC:6843]
ENSG00000100034	-0.247572	7.22954	17.4286	0.000532867	0.0239866	PPM1F	protein_coding	9647	protein phosphatase, Mg2+/Mn2+ dependent 1F [Source:HGNC Symbol;Acc:HGNC:19388]
ENSG00000074695	0.421907	5.49609	17.3842	0.000539312	0.0241433	LMAN1	protein_coding	3998	lectin, mannose binding 1 [Source:HGNC Symbol;Acc:HGNC:6631]
ENSG00000123131	0.613812	2.63563	17.3783	0.000540179	0.0241433	PRDX4	protein_coding	10549	peroxiredoxin 4 [Source:HGNC Symbol;Acc:HGNC:17169]
ENSG00000004468	0.746354	4.7977	17.3567	0.000543362	0.0241611	CD38	protein_coding	952	CD38 molecule [Source:HGNC Symbol;Acc:HGNC:1667]
ENSG00000211673	2.38536	3.28047	17.7276	0.000547037	0.0241611	IGLV3-1	IG_V_gene	NA	immunoglobulin lambda variable 3-1 [Source:HGNC Symbol;Acc:HGNC:5896]
ENSG00000123136	0.237793	4.7222	17.3241	0.000548189	0.0241611	DDX39A	protein_coding	10212	DExD-box helicase 39A [Source:HGNC Symbol;Acc:HGNC:17821]
ENSG00000211893	1.07953	5.35597	17.3237	0.000548245	0.0241611	IGHG2	IG_C_gene	NA	immunoglobulin heavy constant gamma 2 (G2m marker) [Source:HGNC Symbol;Acc:HGNC:5526]
ENSG00000136867	-0.325021	5.50109	17.2098	0.000565498	0.0248346	SLC31A2	protein_coding	1318	solute carrier family 31 member 2 [Source:HGNC Symbol;Acc:HGNC:11017]
ENSG00000114999	-0.202039	4.50343	17.1752	0.000570864	0.0249739	TTL	protein_coding	150465	tubulin tyrosine ligase [Source:HGNC Symbol;Acc:HGNC:21586]
ENSG00000103534	-0.593216	1.76128	17.1529	0.000574351	0.0249739	TMC5	protein_coding	79838	transmembrane channel like 5 [Source:HGNC Symbol;Acc:HGNC:22999]
ENSG00000211934	2.15508	3.90846	17.1512	0.000574613	0.0249739	IGHV1-2	IG_V_gene	NA	immunoglobulin heavy variable 1-2 [Source:HGNC Symbol;Acc:HGNC:5550]
ENSG00000111540	-0.26788	7.3912	17.1042	0.000582047	0.02521	RAB5B	protein_coding	5869	RAB5B, member RAS oncogene family [Source:HGNC Symbol;Acc:HGNC:9784]
ENSG00000099958	0.88817	1.90871	17.0566	0.00058967	0.0254528	DERL3	protein_coding	91319	derlin 3 [Source:HGNC Symbol;Acc:HGNC:14236]
ENSG00000211592	1.84872	8.74954	17.0197	0.000595675	0.0256242	IGKC	IG_C_gene	NA	immunoglobulin kappa constant [Source:HGNC Symbol;Acc:HGNC:5716]
ENSG00000007237	-0.221273	6.75561	16.9865	0.000601121	0.0257219	GAS7	protein_coding	8522	growth arrest specific 7 [Source:HGNC Symbol;Acc:HGNC:4169]
ENSG00000217416	-0.59184	1.46921	16.9696	0.000603916	0.0257219	ISCA1P1	processed_pseudogene	NA	iron-sulfur cluster assembly 1 pseudogene 1 [Source:HGNC Symbol;Acc:HGNC:33263]
ENSG00000113811	-0.582209	6.15483	16.9602	0.000605482	0.0257219	SELENOK	protein_coding	58515	selenoprotein K [Source:HGNC Symbol;Acc:HGNC:30394]
ENSG00000166783	-0.300736	8.88193	16.9513	0.000606964	0.0257219	MARF1	protein_coding	9665	meiosis regulator and mRNA stability factor 1 [Source:HGNC Symbol;Acc:HGNC:29562]
ENSG00000100600	0.512306	1.97341	16.9441	0.000608151	0.0257219	LGMN	protein_coding	5641	legumain [Source:HGNC Symbol;Acc:HGNC:9472]
ENSG00000179632	-0.68514	7.11188	16.8998	0.000615605	0.0259491	MAF1	protein_coding	84232	MAF1 homolog, negative regulator of RNA polymerase III [Source:HGNC Symbol;Acc:HGNC:24966]
ENSG00000156381	-0.644579	3.5207	16.8806	0.000618876	0.0259491	ANKRD9	protein_coding	122416	ankyrin repeat domain 9 [Source:HGNC Symbol;Acc:HGNC:20096]
ENSG00000211935	1.37688	2.54705	16.8758	0.000619699	0.0259491	IGHV1-3	IG_V_gene	NA	immunoglobulin heavy variable 1-3 [Source:HGNC Symbol;Acc:HGNC:5552]
ENSG00000211648	2.05899	2.55131	16.8488	0.000624322	0.0260452	IGLV1-47	IG_V_gene	NA	immunoglobulin lambda variable 1-47 [Source:HGNC Symbol;Acc:HGNC:5880]
ENSG00000005238	-0.410498	6.66405	16.8258	0.000628286	0.0260452	FAM214B	protein_coding	80256	family with sequence similarity 214 member B [Source:HGNC Symbol;Acc:HGNC:25666]
ENSG00000135045	-0.490238	3.93885	16.8158	0.000630026	0.0260452	C9orf40	protein_coding	55071	chromosome 9 open reading frame 40 [Source:HGNC Symbol;Acc:HGNC:23433]
ENSG00000172270	-0.794285	9.53173	16.8145	0.000630259	0.0260452	BSG	protein_coding	682	basigin (Ok blood group) [Source:HGNC Symbol;Acc:HGNC:1116]
ENSG00000137216	-0.697091	7.04948	16.7646	0.000639003	0.0263202	TMEM63B	protein_coding	55362	transmembrane protein 63B [Source:HGNC Symbol;Acc:HGNC:17735]
ENSG00000119812	0.34417	3.54007	16.7424	0.000642937	0.026396	FAM98A	protein_coding	25940	family with sequence similarity 98 member A [Source:HGNC Symbol;Acc:HGNC:24520]
ENSG00000211937	2.53621	4.77702	16.7306	0.000645039	0.0263963	IGHV2-5	IG_V_gene	NA	immunoglobulin heavy variable 2-5 [Source:HGNC Symbol;Acc:HGNC:5576]
ENSG00000186654	-0.575636	5.28205	16.6827	0.000653648	0.0266621	PRR5	protein_coding	55615	proline rich 5 [Source:HGNC Symbol;Acc:HGNC:31682]
ENSG00000074842	0.584502	4.614	16.6661	0.00065665	0.0266981	MYDGF	protein_coding	56005	myeloid derived growth factor [Source:HGNC Symbol;Acc:HGNC:16948]
ENSG00000071967	-0.319221	5.41297	16.5647	0.000675401	0.0273722	CYBRD1	protein_coding	79901	cytochrome b reductase 1 [Source:HGNC Symbol;Acc:HGNC:20797]
ENSG00000013306	-0.921487	11.15	16.5271	0.00068251	0.0275717	SLC25A39	protein_coding	51629	solute carrier family 25 member 39 [Source:HGNC Symbol;Acc:HGNC:24279]
ENSG00000136542	-0.503609	2.70979	16.4881	0.000689954	0.0276737	GALNT5	protein_coding	11227	polypeptide N-acetylgalactosaminyltransferase 5 [Source:HGNC Symbol;Acc:HGNC:4127]
ENSG00000160932	0.663757	6.53349	16.4815	0.000691223	0.0276737	LY6E	protein_coding	4061	lymphocyte antigen 6 family member E [Source:HGNC Symbol;Acc:HGNC:6727]
ENSG00000187010	-0.688061	1.90514	16.4794	0.000691623	0.0276737	RHD	protein_coding	6007	Rh blood group D antigen [Source:HGNC Symbol;Acc:HGNC:10009]
ENSG00000268119	-0.462525	3.6158	16.4209	0.00070301	0.0280403	AC010615.2	lncRNA	NA	novel transcript
ENSG00000156515	-0.325497	7.71036	16.3921	0.000708687	0.0281776	HK1	protein_coding	3098	hexokinase 1 [Source:HGNC Symbol;Acc:HGNC:4922]
ENSG00000198836	-0.354337	7.607	16.3587	0.000715341	0.0283527	OPA1	protein_coding	4976	OPA1 mitochondrial dynamin like GTPase [Source:HGNC Symbol;Acc:HGNC:8140]
ENSG00000211941	1.55214	2.02582	16.33	0.000721126	0.0284924	IGHV3-11	IG_V_gene	NA	immunoglobulin heavy variable 3-11 [Source:HGNC Symbol;Acc:HGNC:5580]
ENSG00000163600	0.292177	3.82158	16.3038	0.000726426	0.0285647	ICOS	protein_coding	29851	inducible T cell costimulator [Source:HGNC Symbol;Acc:HGNC:5351]
ENSG00000122696	-0.403996	3.87474	16.2893	0.000729383	0.0285647	SLC25A51	protein_coding	92014	solute carrier family 25 member 51 [Source:HGNC Symbol;Acc:HGNC:23323]
ENSG00000105281	-0.77034	6.77979	16.2875	0.000729754	0.0285647	SLC1A5	protein_coding	6510	solute carrier family 1 member 5 [Source:HGNC Symbol;Acc:HGNC:10943]
ENSG00000148908	-0.489038	7.50983	16.2764	0.000732043	0.0285655	RGS10	protein_coding	6001	regulator of G protein signaling 10 [Source:HGNC Symbol;Acc:HGNC:9992]
ENSG00000101193	-0.325323	6.33018	16.2626	0.000734877	0.0285876	GID8	protein_coding	54994	GID complex subunit 8 homolog [Source:HGNC Symbol;Acc:HGNC:15857]
ENSG00000102145	-0.791718	5.14786	16.1581	0.000756774	0.0293489	GATA1	protein_coding	2623	GATA binding protein 1 [Source:HGNC Symbol;Acc:HGNC:4170]
ENSG00000111335	0.375351	6.77013	16.1409	0.000760451	0.029401	OAS2	protein_coding	4939	2'-5'-oligoadenylate synthetase 2 [Source:HGNC Symbol;Acc:HGNC:8087]
ENSG00000165801	-0.208776	6.52835	16.1091	0.000767303	0.0295752	ARHGEF40	protein_coding	55701	Rho guanine nucleotide exchange factor 40 [Source:HGNC Symbol;Acc:HGNC:25516]
ENSG00000088992	-0.912562	7.38111	16.0914	0.00077115	0.0296177	TESC	protein_coding	54997	tescalcin [Source:HGNC Symbol;Acc:HGNC:26065]
ENSG00000101052	-0.430813	3.51633	16.0824	0.000773105	0.0296177	IFT52	protein_coding	51098	intraflagellar transport 52 [Source:HGNC Symbol;Acc:HGNC:15901]
ENSG00000204613	-0.766053	4.8268	16.0574	0.000778592	0.0297375	TRIM10	protein_coding	10107	tripartite motif containing 10 [Source:HGNC Symbol;Acc:HGNC:10072]
ENSG00000146122	-0.814115	2.99238	15.9995	0.000791429	0.0301094	DAAM2	protein_coding	23500	dishevelled associated activator of morphogenesis 2 [Source:HGNC Symbol;Acc:HGNC:18143]
ENSG00000065978	-0.571176	10.5463	15.9821	0.000795348	0.0301094	YBX1	protein_coding	4904	Y-box binding protein 1 [Source:HGNC Symbol;Acc:HGNC:8014]
ENSG00000233392	-1.17607	1.47644	15.9814	0.000795495	0.0301094	UICLM	lncRNA	200772	up-regulated in colorectal cancer liver metastasis [Source:HGNC Symbol;Acc:HGNC:54869]
ENSG00000158195	-0.340519	8.98909	15.8556	0.000824411	0.0311104	WASF2	protein_coding	10163	WASP family member 2 [Source:HGNC Symbol;Acc:HGNC:12733]
ENSG00000125772	-0.245123	7.34456	15.8216	0.000832416	0.0313187	GPCPD1	protein_coding	56261	glycerophosphocholine phosphodiesterase 1 [Source:HGNC Symbol;Acc:HGNC:26957]
ENSG00000140650	0.253538	3.699	15.8028	0.000836887	0.0313932	PMM2	protein_coding	5373	phosphomannomutase 2 [Source:HGNC Symbol;Acc:HGNC:9115]
ENSG00000178694	-0.397459	6.57617	15.7353	0.000853148	0.0318979	NSUN3	protein_coding	63899	NOP2/Sun RNA methyltransferase 3 [Source:HGNC Symbol;Acc:HGNC:26208]
ENSG00000244437	1.55262	3.07969	15.7261	0.000855402	0.0318979	IGKV3-15	IG_V_gene	NA	immunoglobulin kappa variable 3-15 [Source:HGNC Symbol;Acc:HGNC:5816]
ENSG00000063854	-0.823982	7.78198	15.6891	0.00086449	0.0320686	HAGH	protein_coding	3029	hydroxyacylglutathione hydrolase [Source:HGNC Symbol;Acc:HGNC:4805]
ENSG00000205639	-0.75054	4.33587	15.6867	0.000865068	0.0320686	MFSD2B	protein_coding	388931	major facilitator superfamily domain containing 2B [Source:HGNC Symbol;Acc:HGNC:37207]
ENSG00000183597	-0.534517	6.64979	15.6708	0.000869021	0.0321207	TANGO2	protein_coding	128989	transport and golgi organization 2 homolog [Source:HGNC Symbol;Acc:HGNC:25439]
ENSG00000211950	3.25131	4.38228	15.9539	0.00088068	0.0324564	IGHV1-24	IG_V_gene	NA	immunoglobulin heavy variable 1-24 [Source:HGNC Symbol;Acc:HGNC:5551]
ENSG00000275713	0.639377	4.41162	15.6134	0.000883414	0.0324622	H2BC9	protein_coding	8345	H2B clustered histone 9 [Source:HGNC Symbol;Acc:HGNC:4755]
ENSG00000124256	0.354298	5.19978	15.5797	0.000892004	0.0326461	ZBP1	protein_coding	81030	Z-DNA binding protein 1 [Source:HGNC Symbol;Acc:HGNC:16176]
ENSG00000182606	-0.165692	5.7922	15.5734	0.000893596	0.0326461	TRAK1	protein_coding	22906	trafficking kinesin protein 1 [Source:HGNC Symbol;Acc:HGNC:29947]
ENSG00000100490	-0.399358	4.89938	15.5518	0.000899153	0.0327541	CDKL1	protein_coding	8814	cyclin dependent kinase like 1 [Source:HGNC Symbol;Acc:HGNC:1781]
ENSG00000145491	0.37061	3.1354	15.4575	0.000923886	0.0335581	ROPN1L	protein_coding	83853	rhophilin associated tail protein 1 like [Source:HGNC Symbol;Acc:HGNC:24060]
ENSG00000163349	-0.273242	8.2988	15.4153	0.000935191	0.0338711	HIPK1	protein_coding	204851	homeodomain interacting protein kinase 1 [Source:HGNC Symbol;Acc:HGNC:19006]
ENSG00000125375	-0.332536	3.7938	15.3772	0.000945519	0.0341406	DMAC2L	protein_coding	27109	distal membrane arm assembly complex 2 like [Source:HGNC Symbol;Acc:HGNC:18799]
ENSG00000263563	-1.02041	4.01487	15.3679	0.00094805	0.0341406	UBBP4	transcribed_unprocessed_pseudogene	23666	ubiquitin B pseudogene 4 [Source:HGNC Symbol;Acc:HGNC:12467]
ENSG00000104903	-0.690293	7.35595	15.3346	0.000957225	0.034318	LYL1	protein_coding	4066	LYL1 basic helix-loop-helix family member [Source:HGNC Symbol;Acc:HGNC:6734]
ENSG00000238269	-0.833605	2.71637	15.3303	0.000958421	0.034318	PAGE2B	protein_coding	389860	PAGE family member 2B [Source:HGNC Symbol;Acc:HGNC:31805]
ENSG00000143321	-0.572451	8.60926	15.3054	0.000965341	0.0344679	HDGF	protein_coding	3068	heparin binding growth factor [Source:HGNC Symbol;Acc:HGNC:4856]
ENSG00000240864	1.9258	2.50411	15.2505	0.000980832	0.0348271	IGKV1-16	IG_V_gene	NA	immunoglobulin kappa variable 1-16 [Source:HGNC Symbol;Acc:HGNC:5732]
ENSG00000147535	0.359868	3.69506	15.2478	0.000981596	0.0348271	PLPP5	protein_coding	84513	phospholipid phosphatase 5 [Source:HGNC Symbol;Acc:HGNC:25026]
ENSG00000173442	-0.191072	7.83742	15.2232	0.000988627	0.0348271	EHBP1L1	protein_coding	254102	EH domain binding protein 1 like 1 [Source:HGNC Symbol;Acc:HGNC:30682]
ENSG00000204054	-0.192193	5.27793	15.2076	0.000993093	0.0348271	LINC00963	lncRNA	NA	long intergenic non-protein coding RNA 963 [Source:HGNC Symbol;Acc:HGNC:48716]
ENSG00000224616	-0.41753	3.49598	15.1994	0.000995468	0.0348271	RTCA-AS1	lncRNA	NA	RTCA antisense RNA 1 [Source:HGNC Symbol;Acc:HGNC:50573]
ENSG00000139629	-0.221236	4.24972	15.1906	0.000998007	0.0348271	GALNT6	protein_coding	11226	polypeptide N-acetylgalactosaminyltransferase 6 [Source:HGNC Symbol;Acc:HGNC:4128]
ENSG00000196998	-0.604453	5.45869	15.1884	0.000998659	0.0348271	WDR45	protein_coding	11152	WD repeat domain 45 [Source:HGNC Symbol;Acc:HGNC:28912]
ENSG00000121691	-0.226345	7.0317	15.1826	0.00100034	0.0348271	CAT	protein_coding	847	catalase [Source:HGNC Symbol;Acc:HGNC:1516]
ENSG00000274641	0.644963	2.92082	15.1717	0.0010035	0.0348271	H2BC17	protein_coding	8348	H2B clustered histone 17 [Source:HGNC Symbol;Acc:HGNC:4758]
ENSG00000211949	0.988728	4.19203	15.1652	0.00100541	0.0348271	IGHV3-23	IG_V_gene	NA	immunoglobulin heavy variable 3-23 [Source:HGNC Symbol;Acc:HGNC:5588]
ENSG00000135916	0.997001	4.49718	15.1553	0.00100831	0.0348271	ITM2C	protein_coding	81618	integral membrane protein 2C [Source:HGNC Symbol;Acc:HGNC:6175]
ENSG00000114520	-0.184322	4.03533	15.1545	0.00100856	0.0348271	SNX4	protein_coding	8723	sorting nexin 4 [Source:HGNC Symbol;Acc:HGNC:11175]
ENSG00000211897	1.89434	4.97269	15.1338	0.00101464	0.0349412	IGHG3	IG_C_gene	NA	immunoglobulin heavy constant gamma 3 (G3m marker) [Source:HGNC Symbol;Acc:HGNC:5527]
ENSG00000081052	0.699192	1.39431	15.0957	0.00102595	0.0352345	COL4A4	protein_coding	1286	collagen type IV alpha 4 chain [Source:HGNC Symbol;Acc:HGNC:2206]
ENSG00000068971	-0.680304	4.58262	15.0587	0.00103708	0.0355199	PPP2R5B	protein_coding	5526	protein phosphatase 2 regulatory subunit B'beta [Source:HGNC Symbol;Acc:HGNC:9310]
ENSG00000133460	0.348312	1.98104	15.0128	0.00105107	0.0359015	SLC2A11	protein_coding	66035	solute carrier family 2 member 11 [Source:HGNC Symbol;Acc:HGNC:14239]
ENSG00000242082	-0.802068	1.55565	14.9667	0.00106536	0.0362657	SLC5A4-AS1	lncRNA	NA	SLC5A4 antisense RNA 1 [Source:HGNC Symbol;Acc:HGNC:53163]
ENSG00000117625	-0.212895	6.20211	14.9598	0.00106748	0.0362657	RCOR3	protein_coding	55758	REST corepressor 3 [Source:HGNC Symbol;Acc:HGNC:25594]
ENSG00000246363	-0.459749	1.60676	14.95	0.00107057	0.0362728	LINC02458	lncRNA	NA	long intergenic non-protein coding RNA 2458 [Source:HGNC Symbol;Acc:HGNC:53394]
ENSG00000224177	-0.693781	4.40684	14.9249	0.00107847	0.0364426	LINC00570	lncRNA	100874055	long intergenic non-protein coding RNA 570 [Source:HGNC Symbol;Acc:HGNC:43717]
ENSG00000107104	0.33698	3.20638	14.8347	0.00110739	0.0372925	KANK1	protein_coding	23189	KN motif and ankyrin repeat domains 1 [Source:HGNC Symbol;Acc:HGNC:19309]
ENSG00000211653	1.65646	3.35932	14.8281	0.00110954	0.0372925	IGLV1-40	IG_V_gene	NA	immunoglobulin lambda variable 1-40 [Source:HGNC Symbol;Acc:HGNC:5877]
ENSG00000069345	-0.22863	6.18579	14.7565	0.00113319	0.0379858	DNAJA2	protein_coding	10294	DnaJ heat shock protein family (Hsp40) member A2 [Source:HGNC Symbol;Acc:HGNC:14884]
ENSG00000161203	-0.543855	7.91427	14.7406	0.00113849	0.0380625	AP2M1	protein_coding	1173	adaptor related protein complex 2 subunit mu 1 [Source:HGNC Symbol;Acc:HGNC:564]
ENSG00000142453	-0.584394	6.99005	14.6525	0.00116849	0.0389619	CARM1	protein_coding	10498	coactivator associated arginine methyltransferase 1 [Source:HGNC Symbol;Acc:HGNC:23393]
ENSG00000197111	-0.343988	8.1877	14.6391	0.00117314	0.0390138	PCBP2	protein_coding	5094	poly(rC) binding protein 2 [Source:HGNC Symbol;Acc:HGNC:8648]
ENSG00000143106	0.192432	5.11449	14.5778	0.00119462	0.0396238	PSMA5	protein_coding	5686	proteasome 20S subunit alpha 5 [Source:HGNC Symbol;Acc:HGNC:9534]
ENSG00000239951	1.5318	4.74455	14.5129	0.00121786	0.0402884	IGKV3-20	IG_V_gene	NA	immunoglobulin kappa variable 3-20 [Source:HGNC Symbol;Acc:HGNC:5817]
ENSG00000185630	-0.302503	5.03183	14.4816	0.00122925	0.0405588	PBX1	protein_coding	5087	PBX homeobox 1 [Source:HGNC Symbol;Acc:HGNC:8632]
ENSG00000094916	0.242367	6.41345	14.3653	0.00127258	0.0418789	CBX5	protein_coding	23468	chromobox 5 [Source:HGNC Symbol;Acc:HGNC:1555]
ENSG00000047597	-0.383961	6.44868	14.3503	0.0012783	0.0419575	XK	protein_coding	7504	X-linked Kx blood group [Source:HGNC Symbol;Acc:HGNC:12811]
ENSG00000134285	0.378876	3.71682	14.332	0.00128533	0.0420788	FKBP11	protein_coding	51303	FKBP prolyl isomerase 11 [Source:HGNC Symbol;Acc:HGNC:18624]
ENSG00000196517	-0.842324	3.6927	14.2274	0.0013262	0.0432048	SLC6A9	protein_coding	6536	solute carrier family 6 member 9 [Source:HGNC Symbol;Acc:HGNC:11056]
ENSG00000101928	-0.387243	4.28471	14.2192	0.00132948	0.0432048	MOSPD1	protein_coding	56180	motile sperm domain containing 1 [Source:HGNC Symbol;Acc:HGNC:25235]
ENSG00000087274	-0.248015	8.26408	14.213	0.00133196	0.0432048	ADD1	protein_coding	118	adducin 1 [Source:HGNC Symbol;Acc:HGNC:243]
ENSG00000112234	-0.26117	5.66871	14.199	0.00133755	0.0432048	FBXL4	protein_coding	26235	F-box and leucine rich repeat protein 4 [Source:HGNC Symbol;Acc:HGNC:13601]
ENSG00000079263	0.304869	5.56129	14.1934	0.00133981	0.0432048	SP140	protein_coding	11262	SP140 nuclear body protein [Source:HGNC Symbol;Acc:HGNC:17133]
ENSG00000125037	-0.521453	7.68873	14.1922	0.0013403	0.0432048	EMC3	protein_coding	55831	ER membrane protein complex subunit 3 [Source:HGNC Symbol;Acc:HGNC:23999]
ENSG00000164068	-0.460933	6.34225	14.1711	0.00134883	0.0433692	RNF123	protein_coding	63891	ring finger protein 123 [Source:HGNC Symbol;Acc:HGNC:21148]
ENSG00000105325	-0.342472	5.6123	14.1625	0.00135232	0.0433707	FZR1	protein_coding	51343	fizzy and cell division cycle 20 related 1 [Source:HGNC Symbol;Acc:HGNC:24824]
ENSG00000099804	-0.751563	7.38445	14.1471	0.00135857	0.0434604	CDC34	protein_coding	997	cell division cycle 34, ubiqiutin conjugating enzyme [Source:HGNC Symbol;Acc:HGNC:1734]
ENSG00000135898	0.379683	2.22362	14.1334	0.00136421	0.0435304	GPR55	protein_coding	9290	G protein-coupled receptor 55 [Source:HGNC Symbol;Acc:HGNC:4511]
ENSG00000100522	0.247007	2.79654	14.1191	0.00137009	0.0436077	GNPNAT1	protein_coding	64841	glucosamine-phosphate N-acetyltransferase 1 [Source:HGNC Symbol;Acc:HGNC:19980]
ENSG00000172469	0.3525	3.46291	14.0786	0.0013869	0.0440314	MANEA	protein_coding	79694	mannosidase endo-alpha [Source:HGNC Symbol;Acc:HGNC:21072]
ENSG00000076984	-0.242821	5.69789	14.0483	0.00139964	0.0442176	MAP2K7	protein_coding	5609	mitogen-activated protein kinase kinase 7 [Source:HGNC Symbol;Acc:HGNC:6847]
ENSG00000224373	1.66726	3.88039	14.048	0.00139978	0.0442176	IGHV4-59	IG_V_gene	NA	immunoglobulin heavy variable 4-59 [Source:HGNC Symbol;Acc:HGNC:5654]
ENSG00000044115	-0.217567	6.40912	13.9635	0.00143598	0.0452476	CTNNA1	protein_coding	1495	catenin alpha 1 [Source:HGNC Symbol;Acc:HGNC:2509]
ENSG00000179750	0.751047	1.59222	13.9349	0.00144847	0.0454813	APOBEC3B	protein_coding	9582	apolipoprotein B mRNA editing enzyme catalytic subunit 3B [Source:HGNC Symbol;Acc:HGNC:17352]
ENSG00000243317	-0.360864	7.82422	13.93	0.00145061	0.0454813	STMP1	protein_coding	647087	short transmembrane mitochondrial protein 1 [Source:HGNC Symbol;Acc:HGNC:41909]
ENSG00000136819	-0.434337	9.1614	13.8879	0.00146924	0.0459513	C9orf78	protein_coding	51759	chromosome 9 open reading frame 78 [Source:HGNC Symbol;Acc:HGNC:24932]
ENSG00000144659	-0.426675	5.12416	13.8337	0.00149362	0.046598	SLC25A38	protein_coding	54977	solute carrier family 25 member 38 [Source:HGNC Symbol;Acc:HGNC:26054]
ENSG00000143776	-0.381805	6.10905	13.79	0.00151364	0.0471061	CDC42BPA	protein_coding	8476	CDC42 binding protein kinase alpha [Source:HGNC Symbol;Acc:HGNC:1737]
ENSG00000135924	-0.624995	6.67971	13.7694	0.00152316	0.0472853	DNAJB2	protein_coding	3300	DnaJ heat shock protein family (Hsp40) member B2 [Source:HGNC Symbol;Acc:HGNC:5228]
ENSG00000107954	-0.562265	2.16427	13.7504	0.00153201	0.0474112	NEURL1	protein_coding	9148	neuralized E3 ubiquitin protein ligase 1 [Source:HGNC Symbol;Acc:HGNC:7761]
ENSG00000075340	-0.345572	3.51466	13.7419	0.00153596	0.0474112	ADD2	protein_coding	119	adducin 2 [Source:HGNC Symbol;Acc:HGNC:244]
ENSG00000274070	-0.375785	4.56059	13.7359	0.00153877	0.0474112	CASTOR2	protein_coding	729438	cytosolic arginine sensor for mTORC1 subunit 2 [Source:HGNC Symbol;Acc:HGNC:37073]
ENSG00000133488	-0.885665	2.23993	13.7237	0.00154455	0.0474112	SEC14L4	protein_coding	284904	SEC14 like lipid binding 4 [Source:HGNC Symbol;Acc:HGNC:20627]
ENSG00000006125	-0.236643	7.51835	13.7206	0.00154602	0.0474112	AP2B1	protein_coding	163	adaptor related protein complex 2 subunit beta 1 [Source:HGNC Symbol;Acc:HGNC:563]
ENSG00000076003	0.317825	4.05162	13.7044	0.00155367	0.0475302	MCM6	protein_coding	4175	minichromosome maintenance complex component 6 [Source:HGNC Symbol;Acc:HGNC:6949]
ENSG00000206337	0.346083	7.2722	13.6808	0.00156488	0.0477573	HCP5	lncRNA	10866	HLA complex P5 [Source:HGNC Symbol;Acc:HGNC:21659]
ENSG00000165775	-0.443405	5.36196	13.6521	0.00157871	0.0478778	FUNDC2	protein_coding	65991	FUN14 domain containing 2 [Source:HGNC Symbol;Acc:HGNC:24925]
ENSG00000185442	0.325557	2.31415	13.6379	0.00158559	0.0478778	FAM174B	protein_coding	400451	family with sequence similarity 174 member B [Source:HGNC Symbol;Acc:HGNC:34339]
ENSG00000167992	-0.8515	5.47105	13.6354	0.00158677	0.0478778	VWCE	protein_coding	220001	von Willebrand factor C and EGF domains [Source:HGNC Symbol;Acc:HGNC:26487]
ENSG00000136732	-0.702032	11.071	13.6292	0.00158981	0.0478778	GYPC	protein_coding	2995	glycophorin C (Gerbich blood group) [Source:HGNC Symbol;Acc:HGNC:4704]
ENSG00000171840	-0.648144	5.59305	13.626	0.00159135	0.0478778	NINJ2	protein_coding	4815	ninjurin 2 [Source:HGNC Symbol;Acc:HGNC:7825]
ENSG00000068489	0.281345	3.447	13.6255	0.00159162	0.0478778	PRR11	protein_coding	55771	proline rich 11 [Source:HGNC Symbol;Acc:HGNC:25619]
ENSG00000119969	0.267483	3.20681	13.5333	0.00163725	0.0491331	HELLS	protein_coding	3070	helicase, lymphoid specific [Source:HGNC Symbol;Acc:HGNC:4861]
ENSG00000265907	-0.495349	1.58497	13.5154	0.0016463	0.0492697	AP000919.1	lncRNA	NA	novel transcript, antisense to LPIN2
ENSG00000139970	-0.238487	4.37124	13.5064	0.00165087	0.0492697	RTN1	protein_coding	6252	reticulon 1 [Source:HGNC Symbol;Acc:HGNC:10467]
ENSG00000179335	-0.19266	6.5969	13.5011	0.00165353	0.0492697	CLK3	protein_coding	1198	CDC like kinase 3 [Source:HGNC Symbol;Acc:HGNC:2071]
ENSG00000116016	-0.347947	2.58742	13.4899	0.00165926	0.0493238	EPAS1	protein_coding	2034	endothelial PAS domain protein 1 [Source:HGNC Symbol;Acc:HGNC:3374]

### Sheet: V1 nested
EdgeR analysis identifying differences between vaccines in V1 response. Compares V0 vs V1 for BNT162b2 vs ChAdOx1-S (Nested comparison see model below)
EdgeR model ~ Participant + Timepoint + Timepoint:Prime_Vaccine
Ensembl gene id	logFC	logCPM	F	PValue	FDR	Gene Name	gene_biotype	entrezgene_id	description
ENSG00000170476	-2.12882	2.88766	62.4372	2.9237e-11	2.87303e-07	MZB1	protein_coding	51237	marginal zone B and B1 cell specific protein [Source:HGNC Symbol;Acc:HGNC:30125]
ENSG00000253755	-3.42698	2.53797	59.9521	5.71612e-11	2.87303e-07	IGHGP	IG_C_pseudogene	NA	immunoglobulin heavy constant gamma P (non-functional) [Source:HGNC Symbol;Acc:HGNC:5529]
ENSG00000159023	0.804358	11.6466	59.0315	7.3526e-11	2.87303e-07	EPB41	protein_coding	2035	erythrocyte membrane protein band 4.1 [Source:HGNC Symbol;Acc:HGNC:3377]
ENSG00000101782	0.914246	9.67481	58.5157	8.47314e-11	2.87303e-07	RIOK3	protein_coding	8780	RIO kinase 3 [Source:HGNC Symbol;Acc:HGNC:11451]
ENSG00000135070	0.806439	7.54683	56.2075	1.61045e-10	4.3685e-07	ISCA1	protein_coding	81689	iron-sulfur cluster assembly 1 [Source:HGNC Symbol;Acc:HGNC:28660]
ENSG00000211662	-2.57373	1.82604	54.1255	2.90475e-10	6.56619e-07	IGLV3-21	IG_V_gene	NA	immunoglobulin lambda variable 3-21 [Source:HGNC Symbol;Acc:HGNC:5905]
ENSG00000211659	-2.82048	1.24419	53.4295	3.54605e-10	6.87073e-07	IGLV3-25	IG_V_gene	NA	immunoglobulin lambda variable 3-25 [Source:HGNC Symbol;Acc:HGNC:5908]
ENSG00000211896	-2.79942	5.83169	52.8573	4.18165e-10	7.08946e-07	IGHG1	IG_C_gene	NA	immunoglobulin heavy constant gamma 1 (G1m marker) [Source:HGNC Symbol;Acc:HGNC:5525]
ENSG00000100225	0.80829	10.9402	50.6594	7.93721e-10	1.19614e-06	FBXO7	protein_coding	25793	F-box protein 7 [Source:HGNC Symbol;Acc:HGNC:13586]
ENSG00000211660	-2.0158	1.74119	49.3481	1.17021e-09	1.58715e-06	IGLV2-23	IG_V_gene	NA	immunoglobulin lambda variable 2-23 [Source:HGNC Symbol;Acc:HGNC:5890]
ENSG00000162366	1.20262	6.7207	46.1487	3.07541e-09	3.79199e-06	PDZK1IP1	protein_coding	10158	PDZK1 interacting protein 1 [Source:HGNC Symbol;Acc:HGNC:16887]
ENSG00000130830	0.807923	9.1528	45.0302	4.34002e-09	4.56949e-06	MPP1	protein_coding	4354	membrane palmitoylated protein 1 [Source:HGNC Symbol;Acc:HGNC:7219]
ENSG00000107262	0.931369	9.0066	44.8662	4.56613e-09	4.56949e-06	BAG1	protein_coding	573	BAG cochaperone 1 [Source:HGNC Symbol;Acc:HGNC:937]
ENSG00000239264	-1.67528	1.06549	44.7616	4.71671e-09	4.56949e-06	TXNDC5	protein_coding	81567	thioredoxin domain containing 5 [Source:HGNC Symbol;Acc:HGNC:21073]
ENSG00000211966	-1.8434	2.3719	42.9927	8.20274e-09	6.86248e-06	IGHV5-51	IG_V_gene	NA	immunoglobulin heavy variable 5-51 [Source:HGNC Symbol;Acc:HGNC:5659]
ENSG00000166046	0.599442	8.294	42.7004	8.99611e-09	6.86248e-06	TCP11L2	protein_coding	255394	t-complex 11 like 2 [Source:HGNC Symbol;Acc:HGNC:28627]
ENSG00000170456	-0.90361	2.96961	42.6851	9.03988e-09	6.86248e-06	DENND5B	protein_coding	160518	DENN domain containing 5B [Source:HGNC Symbol;Acc:HGNC:28338]
ENSG00000103342	0.674059	10.0938	42.6615	9.10747e-09	6.86248e-06	GSPT1	protein_coding	2935	G1 to S phase transition 1 [Source:HGNC Symbol;Acc:HGNC:4621]
ENSG00000211651	-2.55595	2.8233	40.9194	1.58768e-08	1.13335e-05	IGLV1-44	IG_V_gene	NA	immunoglobulin lambda variable 1-44 [Source:HGNC Symbol;Acc:HGNC:5879]
ENSG00000123095	-1.25013	0.862615	40.6925	1.79395e-08	1.20487e-05	BHLHE41	protein_coding	79365	basic helix-loop-helix family member e41 [Source:HGNC Symbol;Acc:HGNC:16617]
ENSG00000168785	0.793915	7.44227	40.4193	1.86554e-08	1.20487e-05	TSPAN5	protein_coding	10098	tetraspanin 5 [Source:HGNC Symbol;Acc:HGNC:17753]
ENSG00000180667	0.770918	9.50501	39.9561	2.16752e-08	1.33628e-05	YOD1	protein_coding	55432	YOD1 deubiquitinase [Source:HGNC Symbol;Acc:HGNC:25035]
ENSG00000211934	-2.13916	2.60259	39.6908	2.36281e-08	1.33818e-05	IGHV1-2	IG_V_gene	NA	immunoglobulin heavy variable 1-2 [Source:HGNC Symbol;Acc:HGNC:5550]
ENSG00000082146	0.813038	9.58879	39.4993	2.5149e-08	1.33818e-05	STRADB	protein_coding	55437	STE20 related adaptor beta [Source:HGNC Symbol;Acc:HGNC:13205]
ENSG00000086232	0.636559	8.87962	39.458	2.54907e-08	1.33818e-05	EIF2AK1	protein_coding	27102	eukaryotic translation initiation factor 2 alpha kinase 1 [Source:HGNC Symbol;Acc:HGNC:24921]
ENSG00000100558	0.869414	4.52001	39.4349	2.56832e-08	1.33818e-05	PLEK2	protein_coding	26499	pleckstrin 2 [Source:HGNC Symbol;Acc:HGNC:19238]
ENSG00000066926	0.806914	9.18335	39.323	2.66393e-08	1.33818e-05	FECH	protein_coding	2235	ferrochelatase [Source:HGNC Symbol;Acc:HGNC:3647]
ENSG00000079308	1.0125	9.70066	39.1945	2.77818e-08	1.34573e-05	TNS1	protein_coding	7145	tensin 1 [Source:HGNC Symbol;Acc:HGNC:11973]
ENSG00000145335	0.646754	11.4893	38.3636	3.64988e-08	1.59031e-05	SNCA	protein_coding	6622	synuclein alpha [Source:HGNC Symbol;Acc:HGNC:11138]
ENSG00000065491	0.656038	6.11747	38.3392	3.67934e-08	1.59031e-05	TBC1D22B	protein_coding	55633	TBC1 domain family member 22B [Source:HGNC Symbol;Acc:HGNC:21602]
ENSG00000211938	-1.74353	2.29857	38.327	3.69416e-08	1.59031e-05	IGHV3-7	IG_V_gene	NA	immunoglobulin heavy variable 3-7 [Source:HGNC Symbol;Acc:HGNC:5620]
ENSG00000115993	0.514968	8.60242	38.2798	3.75211e-08	1.59031e-05	TRAK2	protein_coding	66008	trafficking kinesin protein 2 [Source:HGNC Symbol;Acc:HGNC:13206]
ENSG00000132465	-1.9351	6.16559	37.9973	4.11943e-08	1.69309e-05	JCHAIN	protein_coding	3512	joining chain of multimeric IgA and IgM [Source:HGNC Symbol;Acc:HGNC:5713]
ENSG00000211677	-2.15032	5.00824	37.2033	5.36306e-08	2.10086e-05	IGLC2	IG_C_gene	NA	immunoglobulin lambda constant 2 [Source:HGNC Symbol;Acc:HGNC:5856]
ENSG00000125818	0.8784	9.55112	37.1159	5.5219e-08	2.10086e-05	PSMF1	protein_coding	9491	proteasome inhibitor subunit 1 [Source:HGNC Symbol;Acc:HGNC:9571]
ENSG00000100104	0.664533	5.78187	37.0865	5.57626e-08	2.10086e-05	SRRD	protein_coding	402055	SRR1 domain containing [Source:HGNC Symbol;Acc:HGNC:33910]
ENSG00000211950	-3.15671	2.56208	36.8675	6.26056e-08	2.29492e-05	IGHV1-24	IG_V_gene	NA	immunoglobulin heavy variable 1-24 [Source:HGNC Symbol;Acc:HGNC:5551]
ENSG00000141098	0.633096	4.86278	36.5181	6.74581e-08	2.40772e-05	GFOD2	protein_coding	81577	glucose-fructose oxidoreductase domain containing 2 [Source:HGNC Symbol;Acc:HGNC:28159]
ENSG00000211679	-2.04545	4.99766	36.382	7.06139e-08	2.45574e-05	IGLC3	IG_C_gene	NA	immunoglobulin lambda constant 3 (Kern-Oz+ marker) [Source:HGNC Symbol;Acc:HGNC:5857]
ENSG00000211933	-1.78242	0.350235	35.8663	8.40289e-08	2.84921e-05	IGHV6-1	IG_V_gene	NA	immunoglobulin heavy variable 6-1 [Source:HGNC Symbol;Acc:HGNC:5662]
ENSG00000141469	0.679401	6.23408	35.503	9.50339e-08	3.14377e-05	SLC14A1	protein_coding	6563	solute carrier family 14 member 1 (Kidd blood group) [Source:HGNC Symbol;Acc:HGNC:10918]
ENSG00000235105	0.903509	4.95838	35.4141	9.79445e-08	3.16291e-05	AL356968.2	processed_pseudogene	NA	amyotrophic lateral sclerosis 2 (juvenile) chromosome region, candidate 2 (ALS2CR2) pseudogene
ENSG00000112146	0.559295	7.54101	35.0739	1.09968e-07	3.4686e-05	FBXO9	protein_coding	26268	F-box protein 9 [Source:HGNC Symbol;Acc:HGNC:13588]
ENSG00000182512	0.742579	8.06779	34.5792	1.30222e-07	4.0141e-05	GLRX5	protein_coding	51218	glutaredoxin 5 [Source:HGNC Symbol;Acc:HGNC:20134]
ENSG00000004468	-0.725322	4.36808	34.3912	1.38898e-07	4.18268e-05	CD38	protein_coding	952	CD38 molecule [Source:HGNC Symbol;Acc:HGNC:1667]
ENSG00000133193	0.627022	8.12874	34.3297	1.41859e-07	4.18268e-05	FAM104A	protein_coding	84923	family with sequence similarity 104 member A [Source:HGNC Symbol;Acc:HGNC:25918]
ENSG00000133816	0.558468	8.92977	34.1074	1.53133e-07	4.36956e-05	MICAL2	protein_coding	9645	microtubule associated monooxygenase, calponin and LIM domain containing 2 [Source:HGNC Symbol;Acc:HGNC:24693]
ENSG00000170271	0.882207	7.60954	34.0601	1.55647e-07	4.36956e-05	FAXDC2	protein_coding	10826	fatty acid hydroxylase domain containing 2 [Source:HGNC Symbol;Acc:HGNC:1334]
ENSG00000057757	0.726575	7.72066	34.0191	1.57862e-07	4.36956e-05	PITHD1	protein_coding	57095	PITH domain containing 1 [Source:HGNC Symbol;Acc:HGNC:25022]
ENSG00000166562	-0.698125	4.19219	33.8915	1.64961e-07	4.42831e-05	SEC11C	protein_coding	90701	SEC11 homolog C, signal peptidase complex subunit [Source:HGNC Symbol;Acc:HGNC:23400]
ENSG00000211970	-2.04706	0.902901	33.8644	1.66515e-07	4.42831e-05	IGHV4-61	IG_V_gene	NA	immunoglobulin heavy variable 4-61 [Source:HGNC Symbol;Acc:HGNC:5655]
ENSG00000104765	0.563921	12.3355	33.7413	1.73743e-07	4.53169e-05	BNIP3L	protein_coding	665	BCL2 interacting protein 3 like [Source:HGNC Symbol;Acc:HGNC:1085]
ENSG00000143479	0.804441	3.36434	33.6765	1.7768e-07	4.54694e-05	DYRK3	protein_coding	8444	dual specificity tyrosine phosphorylation regulated kinase 3 [Source:HGNC Symbol;Acc:HGNC:3094]
ENSG00000143162	0.468917	6.56456	32.9022	2.32498e-07	5.83957e-05	CREG1	protein_coding	8804	cellular repressor of E1A stimulated genes 1 [Source:HGNC Symbol;Acc:HGNC:2351]
ENSG00000211592	-1.79155	7.49189	32.7099	2.48637e-07	6.04844e-05	IGKC	IG_C_gene	NA	immunoglobulin kappa constant [Source:HGNC Symbol;Acc:HGNC:5716]
ENSG00000013561	0.728688	6.51441	32.6973	2.49733e-07	6.04844e-05	RNF14	protein_coding	9604	ring finger protein 14 [Source:HGNC Symbol;Acc:HGNC:10058]
ENSG00000034713	0.517395	7.92208	32.5258	2.65171e-07	6.05353e-05	GABARAPL2	protein_coding	11345	GABA type A receptor associated protein like 2 [Source:HGNC Symbol;Acc:HGNC:13291]
ENSG00000117592	0.763116	8.22448	32.5176	2.65934e-07	6.05353e-05	PRDX6	protein_coding	9588	peroxiredoxin 6 [Source:HGNC Symbol;Acc:HGNC:16753]
ENSG00000129472	0.637198	7.93279	32.5088	2.66757e-07	6.05353e-05	RAB2B	protein_coding	84932	RAB2B, member RAS oncogene family [Source:HGNC Symbol;Acc:HGNC:20246]
ENSG00000165406	0.677669	10.1738	32.4578	2.71562e-07	6.05353e-05	MARCHF8	protein_coding	220972	membrane associated ring-CH-type finger 8 [Source:HGNC Symbol;Acc:HGNC:23356]
ENSG00000268555	0.623608	5.65823	32.4505	2.72259e-07	6.05353e-05	AC123912.4	lncRNA	NA	novel transcript
ENSG00000137265	-0.595289	4.7794	32.2306	2.94093e-07	6.36792e-05	IRF4	protein_coding	3662	interferon regulatory factor 4 [Source:HGNC Symbol;Acc:HGNC:6119]
ENSG00000152061	0.315954	8.632	32.2142	2.95789e-07	6.36792e-05	RABGAP1L	protein_coding	9910	RAB GTPase activating protein 1 like [Source:HGNC Symbol;Acc:HGNC:24663]
ENSG00000138867	0.759808	8.40958	32.1358	3.04051e-07	6.42136e-05	GUCD1	protein_coding	83606	guanylyl cyclase domain containing 1 [Source:HGNC Symbol;Acc:HGNC:14237]
ENSG00000211640	-1.68941	0.514915	32.1015	3.0774e-07	6.42136e-05	IGLV6-57	IG_V_gene	NA	immunoglobulin lambda variable 6-57 [Source:HGNC Symbol;Acc:HGNC:5927]
ENSG00000211946	-2.47057	-0.115626	32.1598	3.23428e-07	6.64644e-05	IGHV3-20	IG_V_gene	NA	immunoglobulin heavy variable 3-20 [Source:HGNC Symbol;Acc:HGNC:5585]
ENSG00000065308	-0.461814	4.3983	31.7131	3.52881e-07	7.0767e-05	TRAM2	protein_coding	9697	translocation associated membrane protein 2 [Source:HGNC Symbol;Acc:HGNC:16855]
ENSG00000124098	0.651128	9.43432	31.6846	3.56452e-07	7.0767e-05	FAM210B	protein_coding	116151	family with sequence similarity 210 member B [Source:HGNC Symbol;Acc:HGNC:16102]
ENSG00000135916	-0.992073	4.05857	31.6564	3.60018e-07	7.0767e-05	ITM2C	protein_coding	81618	integral membrane protein 2C [Source:HGNC Symbol;Acc:HGNC:6175]
ENSG00000211943	-1.6578	1.99488	31.5077	3.7946e-07	7.23394e-05	IGHV3-15	IG_V_gene	NA	immunoglobulin heavy variable 3-15 [Source:HGNC Symbol;Acc:HGNC:5582]
ENSG00000211937	-2.28018	3.06262	31.4736	3.84064e-07	7.23394e-05	IGHV2-5	IG_V_gene	NA	immunoglobulin heavy variable 2-5 [Source:HGNC Symbol;Acc:HGNC:5576]
ENSG00000184792	0.987543	7.52923	31.445	3.87974e-07	7.23394e-05	OSBP2	protein_coding	23762	oxysterol binding protein 2 [Source:HGNC Symbol;Acc:HGNC:8504]
ENSG00000150867	0.502948	10.2044	31.435	3.89351e-07	7.23394e-05	PIP4K2A	protein_coding	5305	phosphatidylinositol-5-phosphate 4-kinase type 2 alpha [Source:HGNC Symbol;Acc:HGNC:8997]
ENSG00000211666	-1.02718	3.33869	31.2395	4.17302e-07	7.5554e-05	IGLV2-14	IG_V_gene	NA	immunoglobulin lambda variable 2-14 [Source:HGNC Symbol;Acc:HGNC:5888]
ENSG00000133106	-0.823051	5.84642	31.214	4.2109e-07	7.5554e-05	EPSTI1	protein_coding	94240	epithelial stromal interaction 1 [Source:HGNC Symbol;Acc:HGNC:16465]
ENSG00000211673	-2.22702	1.99964	31.2926	4.23365e-07	7.5554e-05	IGLV3-1	IG_V_gene	NA	immunoglobulin lambda variable 3-1 [Source:HGNC Symbol;Acc:HGNC:5896]
ENSG00000211895	-2.12034	7.44179	31.1261	4.34453e-07	7.61935e-05	IGHA1	IG_C_gene	NA	immunoglobulin heavy constant alpha 1 [Source:HGNC Symbol;Acc:HGNC:5478]
ENSG00000074842	-0.5804	4.15313	31.102	4.38184e-07	7.61935e-05	MYDGF	protein_coding	56005	myeloid derived growth factor [Source:HGNC Symbol;Acc:HGNC:16948]
ENSG00000137198	0.939017	7.2932	31.0402	4.47924e-07	7.61954e-05	GMPR	protein_coding	2766	guanosine monophosphate reductase [Source:HGNC Symbol;Acc:HGNC:4376]
ENSG00000171848	-1.09934	2.4857	31.0307	4.49431e-07	7.61954e-05	RRM2	protein_coding	6241	ribonucleotide reductase regulatory subunit M2 [Source:HGNC Symbol;Acc:HGNC:10452]
ENSG00000136842	0.725192	6.9716	30.886	4.73191e-07	7.76684e-05	TMOD1	protein_coding	7111	tropomodulin 1 [Source:HGNC Symbol;Acc:HGNC:11871]
ENSG00000166947	1.00803	6.42396	30.8808	4.7408e-07	7.76684e-05	EPB42	protein_coding	2038	erythrocyte membrane protein band 4.2 [Source:HGNC Symbol;Acc:HGNC:3381]
ENSG00000154114	0.545793	6.92077	30.8736	4.75298e-07	7.76684e-05	TBCEL	protein_coding	219899	tubulin folding cofactor E like [Source:HGNC Symbol;Acc:HGNC:28115]
ENSG00000198876	0.74737	11.2548	30.8341	4.82032e-07	7.7831e-05	DCAF12	protein_coding	25853	DDB1 and CUL4 associated factor 12 [Source:HGNC Symbol;Acc:HGNC:19911]
ENSG00000238243	0.836672	5.76679	30.6507	5.14625e-07	8.2116e-05	OR2W3	protein_coding	343171	olfactory receptor family 2 subfamily W member 3 [Source:HGNC Symbol;Acc:HGNC:15021]
ENSG00000211897	-1.80733	3.75481	30.5726	5.29189e-07	8.3458e-05	IGHG3	IG_C_gene	NA	immunoglobulin heavy constant gamma 3 (G3m marker) [Source:HGNC Symbol;Acc:HGNC:5527]
ENSG00000166598	-0.586701	7.24073	30.3979	5.63344e-07	8.78233e-05	HSP90B1	protein_coding	7184	heat shock protein 90 beta family member 1 [Source:HGNC Symbol;Acc:HGNC:12028]
ENSG00000090674	0.747088	5.56186	30.3079	5.81813e-07	8.96719e-05	MCOLN1	protein_coding	57192	mucolipin 1 [Source:HGNC Symbol;Acc:HGNC:13356]
ENSG00000162722	0.682887	10.2024	30.1697	6.11391e-07	9.23964e-05	TRIM58	protein_coding	25893	tripartite motif containing 58 [Source:HGNC Symbol;Acc:HGNC:24150]
ENSG00000139323	0.406774	6.54274	30.1618	6.13115e-07	9.23964e-05	POC1B	protein_coding	282809	POC1 centriolar protein B [Source:HGNC Symbol;Acc:HGNC:30836]
ENSG00000211663	-1.30409	1.34451	30.1239	6.21515e-07	9.26331e-05	IGLV3-19	IG_V_gene	NA	immunoglobulin lambda variable 3-19 [Source:HGNC Symbol;Acc:HGNC:5903]
ENSG00000211951	-2.47984	0.409124	30.0937	6.48341e-07	9.5581e-05	IGHV2-26	IG_V_gene	NA	immunoglobulin heavy variable 2-26 [Source:HGNC Symbol;Acc:HGNC:5575]
ENSG00000119636	0.529376	6.14349	29.8484	6.86303e-07	0.00010009	BBOF1	protein_coding	80127	basal body orientation factor 1 [Source:HGNC Symbol;Acc:HGNC:19855]
ENSG00000132819	0.766477	9.84121	29.7176	7.19444e-07	0.000103807	RBM38	protein_coding	55544	RNA binding motif protein 38 [Source:HGNC Symbol;Acc:HGNC:15818]
ENSG00000211892	-1.65142	2.70961	29.4563	7.90697e-07	0.000112269	IGHG4	IG_C_gene	NA	immunoglobulin heavy constant gamma 4 (G4m marker) [Source:HGNC Symbol;Acc:HGNC:5528]
ENSG00000186591	0.548321	8.35183	29.4425	7.94646e-07	0.000112269	UBE2H	protein_coding	7328	ubiquitin conjugating enzyme E2 H [Source:HGNC Symbol;Acc:HGNC:12484]
ENSG00000224373	-1.6337	3.00854	29.3333	8.2672e-07	0.000115596	IGHV4-59	IG_V_gene	NA	immunoglobulin heavy variable 4-59 [Source:HGNC Symbol;Acc:HGNC:5654]
ENSG00000211653	-1.6895	2.53251	29.2899	8.39811e-07	0.000115871	IGLV1-40	IG_V_gene	NA	immunoglobulin lambda variable 1-40 [Source:HGNC Symbol;Acc:HGNC:5877]
ENSG00000165949	-2.30559	4.84047	29.2704	8.45777e-07	0.000115871	IFI27	protein_coding	3429	interferon alpha inducible protein 27 [Source:HGNC Symbol;Acc:HGNC:5397]
ENSG00000167768	0.760691	7.25536	29.1577	8.81105e-07	0.000118594	KRT1	protein_coding	3848	keratin 1 [Source:HGNC Symbol;Acc:HGNC:6412]
ENSG00000113595	0.570389	5.54925	29.1513	8.83136e-07	0.000118594	TRIM23	protein_coding	373	tripartite motif containing 23 [Source:HGNC Symbol;Acc:HGNC:660]
ENSG00000153574	0.684053	6.97098	28.9805	9.39696e-07	0.000124952	RPIA	protein_coding	22934	ribose 5-phosphate isomerase A [Source:HGNC Symbol;Acc:HGNC:10297]
ENSG00000099958	-1.00137	1.54488	28.8881	9.71871e-07	0.000127566	DERL3	protein_coding	91319	derlin 3 [Source:HGNC Symbol;Acc:HGNC:14236]
ENSG00000168268	-1.15031	0.942615	28.8703	9.78167e-07	0.000127566	NT5DC2	protein_coding	64943	5'-nucleotidase domain containing 2 [Source:HGNC Symbol;Acc:HGNC:25717]
ENSG00000100325	0.745206	9.14112	28.8097	1.00003e-06	0.000129175	ASCC2	protein_coding	84164	activating signal cointegrator 1 complex subunit 2 [Source:HGNC Symbol;Acc:HGNC:24103]
ENSG00000240382	-1.75059	0.502387	28.7647	1.01658e-06	0.000130074	IGKV1-17	IG_V_gene	NA	immunoglobulin kappa variable 1-17 [Source:HGNC Symbol;Acc:HGNC:5733]
ENSG00000204673	0.53059	5.30012	28.6613	1.05567e-06	0.000133813	AKT1S1	protein_coding	84335	AKT1 substrate 1 [Source:HGNC Symbol;Acc:HGNC:28426]
ENSG00000090013	0.87003	8.28142	28.539	1.10389e-06	0.000138337	BLVRB	protein_coding	645	biliverdin reductase B [Source:HGNC Symbol;Acc:HGNC:1063]
ENSG00000143727	0.454818	5.96668	28.5196	1.11175e-06	0.000138337	ACP1	protein_coding	52	acid phosphatase 1 [Source:HGNC Symbol;Acc:HGNC:122]
ENSG00000134910	-0.328316	5.25426	28.3292	1.19202e-06	0.000146976	STT3A	protein_coding	3703	STT3 oligosaccharyltransferase complex catalytic subunit A [Source:HGNC Symbol;Acc:HGNC:6172]
ENSG00000123240	0.556117	8.76779	28.2935	1.20775e-06	0.000147574	OPTN	protein_coding	10133	optineurin [Source:HGNC Symbol;Acc:HGNC:17142]
ENSG00000211648	-1.90692	1.5158	28.1757	1.26109e-06	0.000152716	IGLV1-47	IG_V_gene	NA	immunoglobulin lambda variable 1-47 [Source:HGNC Symbol;Acc:HGNC:5880]
ENSG00000136908	0.79362	6.88882	27.8545	1.41925e-06	0.000170348	DPM2	protein_coding	8818	dolichyl-phosphate mannosyltransferase subunit 2, regulatory [Source:HGNC Symbol;Acc:HGNC:3006]
ENSG00000122644	0.535778	6.77226	27.7871	1.45497e-06	0.000173103	ARL4A	protein_coding	10124	ADP ribosylation factor like GTPase 4A [Source:HGNC Symbol;Acc:HGNC:695]
ENSG00000183508	0.703844	11.5979	27.7251	1.4886e-06	0.000174582	TENT5C	protein_coding	54855	terminal nucleotidyltransferase 5C [Source:HGNC Symbol;Acc:HGNC:24712]
ENSG00000070214	-0.329241	5.1796	27.7112	1.49628e-06	0.000174582	SLC44A1	protein_coding	23446	solute carrier family 44 member 1 [Source:HGNC Symbol;Acc:HGNC:18798]
ENSG00000211935	-1.40532	2.11857	27.6936	1.50602e-06	0.000174582	IGHV1-3	IG_V_gene	NA	immunoglobulin heavy variable 1-3 [Source:HGNC Symbol;Acc:HGNC:5552]
ENSG00000211668	-1.94924	2.56185	27.6103	1.55309e-06	0.000178513	IGLV2-11	IG_V_gene	NA	immunoglobulin lambda variable 2-11 [Source:HGNC Symbol;Acc:HGNC:5887]
ENSG00000123096	-0.796517	1.03502	27.469	1.63639e-06	0.000186507	SSPN	protein_coding	8082	sarcospan [Source:HGNC Symbol;Acc:HGNC:11322]
ENSG00000074695	-0.432291	5.3033	27.3869	1.68688e-06	0.00019066	LMAN1	protein_coding	3998	lectin, mannose binding 1 [Source:HGNC Symbol;Acc:HGNC:6631]
ENSG00000111790	0.377738	7.32146	27.3494	1.71051e-06	0.000191733	FGFR1OP2	protein_coding	26127	FGFR1 oncogene partner 2 [Source:HGNC Symbol;Acc:HGNC:23098]
ENSG00000133641	0.405031	4.18871	27.2883	1.74969e-06	0.000194516	C12orf29	protein_coding	91298	chromosome 12 open reading frame 29 [Source:HGNC Symbol;Acc:HGNC:25322]
ENSG00000187244	1.05591	2.50963	27.232	1.78662e-06	0.000196117	BCAM	protein_coding	4059	basal cell adhesion molecule (Lutheran blood group) [Source:HGNC Symbol;Acc:HGNC:6722]
ENSG00000104164	0.288872	6.31232	27.2224	1.79301e-06	0.000196117	BLOC1S6	protein_coding	26258	biogenesis of lysosomal organelles complex 1 subunit 6 [Source:HGNC Symbol;Acc:HGNC:8549]
ENSG00000282651	-2.7011	0.367636	29.2664	1.93157e-06	0.000209583	IGHV5-10-1	IG_V_gene	NA	immunoglobulin heavy variable 5-10-1 [Source:HGNC Symbol;Acc:HGNC:5661]
ENSG00000170540	0.461567	7.01925	26.9485	1.98515e-06	0.000213688	ARL6IP1	protein_coding	23204	ADP ribosylation factor like GTPase 6 interacting protein 1 [Source:HGNC Symbol;Acc:HGNC:697]
ENSG00000244437	-1.60181	2.29196	26.9112	2.01295e-06	0.000214176	IGKV3-15	IG_V_gene	NA	immunoglobulin kappa variable 3-15 [Source:HGNC Symbol;Acc:HGNC:5816]
ENSG00000211949	-0.942503	3.51997	26.9001	2.02127e-06	0.000214176	IGHV3-23	IG_V_gene	NA	immunoglobulin heavy variable 3-23 [Source:HGNC Symbol;Acc:HGNC:5588]
ENSG00000172331	0.618719	8.28646	26.7738	2.11875e-06	0.000221908	BPGM	protein_coding	669	bisphosphoglycerate mutase [Source:HGNC Symbol;Acc:HGNC:1093]
ENSG00000239951	-1.49179	3.62998	26.7516	2.1364e-06	0.000221908	IGKV3-20	IG_V_gene	NA	immunoglobulin kappa variable 3-20 [Source:HGNC Symbol;Acc:HGNC:5817]
ENSG00000140403	0.559189	6.23038	26.7429	2.14333e-06	0.000221908	DNAJA4	protein_coding	55466	DnaJ heat shock protein family (Hsp40) member A4 [Source:HGNC Symbol;Acc:HGNC:14885]
ENSG00000100614	0.428118	8.78681	26.7023	2.17605e-06	0.000223589	PPM1A	protein_coding	5494	protein phosphatase, Mg2+/Mn2+ dependent 1A [Source:HGNC Symbol;Acc:HGNC:9275]
ENSG00000245552	0.510413	4.79449	26.5558	2.29848e-06	0.000234393	AP000787.1	lncRNA	101929295	novel transcript, antisense to SESN3
ENSG00000119326	0.571569	4.04926	26.5061	2.34163e-06	0.000237012	CTNNAL1	protein_coding	8727	catenin alpha like 1 [Source:HGNC Symbol;Acc:HGNC:2512]
ENSG00000100568	0.382909	6.64027	26.1658	2.66043e-06	0.000265325	VTI1B	protein_coding	10490	vesicle transport through interaction with t-SNAREs 1B [Source:HGNC Symbol;Acc:HGNC:17793]
ENSG00000110777	-0.869597	4.18826	26.1568	2.66941e-06	0.000265325	POU2AF1	protein_coding	5450	POU class 2 homeobox associating factor 1 [Source:HGNC Symbol;Acc:HGNC:9211]
ENSG00000149260	0.734021	4.60632	26.1321	2.69427e-06	0.000265325	CAPN5	protein_coding	726	calpain 5 [Source:HGNC Symbol;Acc:HGNC:1482]
ENSG00000083857	0.939531	1.59837	26.0823	2.74525e-06	0.000265325	FAT1	protein_coding	2195	FAT atypical cadherin 1 [Source:HGNC Symbol;Acc:HGNC:3595]
ENSG00000181788	0.566214	7.89798	26.0822	2.74527e-06	0.000265325	SIAH2	protein_coding	6478	siah E3 ubiquitin protein ligase 2 [Source:HGNC Symbol;Acc:HGNC:10858]
ENSG00000222014	0.591306	1.68751	26.0726	2.75522e-06	0.000265325	RAB6C	protein_coding	84084	RAB6C, member RAS oncogene family [Source:HGNC Symbol;Acc:HGNC:16525]
ENSG00000243064	0.788741	4.47369	26.0697	2.7583e-06	0.000265325	ABCC13	transcribed_unprocessed_pseudogene	150000	ATP binding cassette subfamily C member 13 (pseudogene) [Source:HGNC Symbol;Acc:HGNC:16022]
ENSG00000167994	0.953538	3.62406	25.8893	2.9521e-06	0.000281967	RAB3IL1	protein_coding	5866	RAB3A interacting protein like 1 [Source:HGNC Symbol;Acc:HGNC:9780]
ENSG00000119950	0.563625	9.04298	25.8133	3.038e-06	0.000288143	MXI1	protein_coding	4601	MAX interactor 1, dimerization protein [Source:HGNC Symbol;Acc:HGNC:7534]
ENSG00000088992	0.833388	7.359	25.7714	3.08641e-06	0.000290282	TESC	protein_coding	54997	tescalcin [Source:HGNC Symbol;Acc:HGNC:26065]
ENSG00000063854	0.762819	7.77771	25.7569	3.10336e-06	0.000290282	HAGH	protein_coding	3029	hydroxyacylglutathione hydrolase [Source:HGNC Symbol;Acc:HGNC:4805]
ENSG00000187753	0.967822	0.769164	25.7183	3.1489e-06	0.000292524	C9orf153	protein_coding	389766	chromosome 9 open reading frame 153 [Source:HGNC Symbol;Acc:HGNC:31456]
ENSG00000043093	0.41583	8.50361	25.6722	3.20425e-06	0.000295641	DCUN1D1	protein_coding	54165	defective in cullin neddylation 1 domain containing 1 [Source:HGNC Symbol;Acc:HGNC:18184]
ENSG00000029534	0.676411	8.08793	25.5408	3.36753e-06	0.000308607	ANK1	protein_coding	286	ankyrin 1 [Source:HGNC Symbol;Acc:HGNC:492]
ENSG00000145386	-0.950064	0.798028	25.4988	3.42149e-06	0.000311447	CCNA2	protein_coding	890	cyclin A2 [Source:HGNC Symbol;Acc:HGNC:1578]
ENSG00000171552	0.671752	10.6273	25.4532	3.4811e-06	0.000314761	BCL2L1	protein_coding	598	BCL2 like 1 [Source:HGNC Symbol;Acc:HGNC:992]
ENSG00000240864	-1.85295	1.37333	25.3979	3.55484e-06	0.000318689	IGKV1-16	IG_V_gene	NA	immunoglobulin kappa variable 1-16 [Source:HGNC Symbol;Acc:HGNC:5732]
ENSG00000118689	0.581814	9.34181	25.3855	3.57153e-06	0.000318689	FOXO3	protein_coding	2309	forkhead box O3 [Source:HGNC Symbol;Acc:HGNC:3821]
ENSG00000164733	0.581611	8.84114	25.1666	3.88117e-06	0.000344054	CTSB	protein_coding	1508	cathepsin B [Source:HGNC Symbol;Acc:HGNC:2527]
ENSG00000048462	-1.79049	0.421449	25.1217	3.94787e-06	0.000347695	TNFRSF17	protein_coding	608	TNF receptor superfamily member 17 [Source:HGNC Symbol;Acc:HGNC:11913]
ENSG00000013306	0.830168	11.0979	25.0521	4.05396e-06	0.000354734	SLC25A39	protein_coding	51629	solute carrier family 25 member 39 [Source:HGNC Symbol;Acc:HGNC:24279]
ENSG00000147454	0.560904	12.4362	25.0062	4.12534e-06	0.000357565	SLC25A37	protein_coding	51312	solute carrier family 25 member 37 [Source:HGNC Symbol;Acc:HGNC:29786]
ENSG00000275527	0.934305	2.74064	24.9975	4.13903e-06	0.000357565	AC100835.2	lncRNA	NA	novel transcript
ENSG00000110958	0.291674	7.64197	24.9616	4.19605e-06	0.000360196	PTGES3	protein_coding	10728	prostaglandin E synthase 3 [Source:HGNC Symbol;Acc:HGNC:16049]
ENSG00000159346	0.636503	11.0868	24.8726	4.34094e-06	0.00037029	ADIPOR1	protein_coding	51094	adiponectin receptor 1 [Source:HGNC Symbol;Acc:HGNC:24040]
ENSG00000243290	-1.66644	0.778281	24.809	4.44767e-06	0.000377024	IGKV1-12	IG_V_gene	NA	immunoglobulin kappa variable 1-12 [Source:HGNC Symbol;Acc:HGNC:5730]
ENSG00000196914	0.491132	8.28295	24.7542	4.54173e-06	0.000382606	ARHGEF12	protein_coding	23365	Rho guanine nucleotide exchange factor 12 [Source:HGNC Symbol;Acc:HGNC:14193]
ENSG00000251546	-2.30438	0.121509	24.7855	4.59333e-06	0.000384564	IGKV1D-39	IG_V_gene	NA	immunoglobulin kappa variable 1D-39 [Source:HGNC Symbol;Acc:HGNC:5756]
ENSG00000224650	-1.45077	0.954067	24.6349	4.7537e-06	0.000395549	IGHV3-74	IG_V_gene	NA	immunoglobulin heavy variable 3-74 [Source:HGNC Symbol;Acc:HGNC:5624]
ENSG00000260641	0.785465	2.2545	24.6153	4.78948e-06	0.000396096	AC114811.2	lncRNA	NA	novel transcript, antisense TSPAN5
ENSG00000183597	0.5119	6.72866	24.5702	4.87276e-06	0.000400541	TANGO2	protein_coding	128989	transport and golgi organization 2 homolog [Source:HGNC Symbol;Acc:HGNC:25439]
ENSG00000135845	0.460439	6.94586	24.5444	4.92127e-06	0.000402091	PIGC	protein_coding	5279	phosphatidylinositol glycan anchor biosynthesis class C [Source:HGNC Symbol;Acc:HGNC:8960]
ENSG00000070182	0.814407	7.70211	24.4899	5.02508e-06	0.000408114	SPTB	protein_coding	6710	spectrin beta, erythrocytic [Source:HGNC Symbol;Acc:HGNC:11274]
ENSG00000167992	0.843381	5.09857	24.4164	5.16867e-06	0.000417278	VWCE	protein_coding	220001	von Willebrand factor C and EGF domains [Source:HGNC Symbol;Acc:HGNC:26487]
ENSG00000196890	0.875163	3.59211	24.1622	5.69891e-06	0.000457363	H2BU1	protein_coding	128312	H2B.U histone 1 [Source:HGNC Symbol;Acc:HGNC:20514]
ENSG00000081052	-0.798218	1.35525	24.103	5.83039e-06	0.000465162	COL4A4	protein_coding	1286	collagen type IV alpha 4 chain [Source:HGNC Symbol;Acc:HGNC:2206]
ENSG00000101194	-0.529756	2.25398	24.0589	5.93028e-06	0.000470365	SLC17A9	protein_coding	63910	solute carrier family 17 member 9 [Source:HGNC Symbol;Acc:HGNC:16192]
ENSG00000123136	-0.267905	4.60172	23.8144	6.51693e-06	0.00051389	DDX39A	protein_coding	10212	DExD-box helicase 39A [Source:HGNC Symbol;Acc:HGNC:17821]
ENSG00000114166	0.434739	8.3674	23.7877	6.58455e-06	0.000516221	KAT2B	protein_coding	8850	lysine acetyltransferase 2B [Source:HGNC Symbol;Acc:HGNC:8638]
ENSG00000130300	0.82563	5.45272	23.5527	7.21159e-06	0.000562131	PLVAP	protein_coding	83483	plasmalemma vesicle associated protein [Source:HGNC Symbol;Acc:HGNC:13635]
ENSG00000166171	0.853483	2.45823	23.5176	7.31038e-06	0.000565155	DPCD	protein_coding	25911	deleted in primary ciliary dyskinesia homolog (mouse) [Source:HGNC Symbol;Acc:HGNC:24542]
ENSG00000134285	-0.402517	3.61496	23.5094	7.33373e-06	0.000565155	FKBP11	protein_coding	51303	FKBP prolyl isomerase 11 [Source:HGNC Symbol;Acc:HGNC:18624]
ENSG00000121104	0.463865	8.13012	23.4851	7.40313e-06	0.000567281	FAM117A	protein_coding	81558	family with sequence similarity 117 member A [Source:HGNC Symbol;Acc:HGNC:24179]
ENSG00000275063	-1.77247	1.25537	23.4389	7.53716e-06	0.000574306	AC233755.1	protein_coding	102723407	immunoglobulin heavy variable 4-38-2-like [Source:NCBI gene (formerly Entrezgene);Acc:102723407]
ENSG00000179632	0.613268	7.06735	23.3577	7.77846e-06	0.000589381	MAF1	protein_coding	84232	MAF1 homolog, negative regulator of RNA polymerase III [Source:HGNC Symbol;Acc:HGNC:24966]
ENSG00000148908	0.460166	7.54243	23.3028	7.94641e-06	0.000598762	RGS10	protein_coding	6001	regulator of G protein signaling 10 [Source:HGNC Symbol;Acc:HGNC:9992]
ENSG00000164849	0.712593	5.97733	23.1048	8.58321e-06	0.000643172	GPR146	protein_coding	115330	G protein-coupled receptor 146 [Source:HGNC Symbol;Acc:HGNC:21718]
ENSG00000099804	0.709184	7.33002	23.0431	8.79211e-06	0.000655205	CDC34	protein_coding	997	cell division cycle 34, ubiqiutin conjugating enzyme [Source:HGNC Symbol;Acc:HGNC:1734]
ENSG00000131981	0.695081	6.97504	22.939	9.1569e-06	0.0006772	LGALS3	protein_coding	3958	galectin 3 [Source:HGNC Symbol;Acc:HGNC:6563]
ENSG00000211965	-1.73557	1.59984	22.9788	9.20346e-06	0.0006772	IGHV3-49	IG_V_gene	NA	immunoglobulin heavy variable 3-49 [Source:HGNC Symbol;Acc:HGNC:5607]
ENSG00000141034	0.370724	5.16908	22.9166	9.23704e-06	0.0006772	GID4	protein_coding	79018	GID complex subunit 4 homolog [Source:HGNC Symbol;Acc:HGNC:28453]
ENSG00000179914	0.929763	2.5285	22.8139	9.61579e-06	0.000701177	ITLN1	protein_coding	55600	intelectin 1 [Source:HGNC Symbol;Acc:HGNC:18259]
ENSG00000169116	-0.81198	1.65346	22.763	9.8089e-06	0.000711434	PARM1	protein_coding	25849	prostate androgen-regulated mucin-like protein 1 [Source:HGNC Symbol;Acc:HGNC:24536]
ENSG00000155660	-0.465533	5.48558	22.6962	1.00691e-05	0.000726423	PDIA4	protein_coding	9601	protein disulfide isomerase family A member 4 [Source:HGNC Symbol;Acc:HGNC:30167]
ENSG00000242076	-1.8972	1.95807	22.5734	1.05658e-05	0.00075822	IGKV1-33	IG_V_gene	NA	immunoglobulin kappa variable 1-33 [Source:HGNC Symbol;Acc:HGNC:5737]
ENSG00000105610	0.869414	5.16294	22.5417	1.06981e-05	0.000763676	KLF1	protein_coding	10661	Kruppel like factor 1 [Source:HGNC Symbol;Acc:HGNC:6345]
ENSG00000181704	0.36444	6.04865	22.466	1.10208e-05	0.00078259	YIPF6	protein_coding	286451	Yip1 domain family member 6 [Source:HGNC Symbol;Acc:HGNC:28304]
ENSG00000163431	1.19835	2.10637	22.4358	1.11523e-05	0.000787802	LMOD1	protein_coding	25802	leiomodin 1 [Source:HGNC Symbol;Acc:HGNC:6647]
ENSG00000111726	0.427181	5.12663	22.3596	1.14916e-05	0.00080531	CMAS	protein_coding	55907	cytidine monophosphate N-acetylneuraminic acid synthetase [Source:HGNC Symbol;Acc:HGNC:18290]
ENSG00000065978	0.560039	10.8155	22.3536	1.15188e-05	0.00080531	YBX1	protein_coding	4904	Y-box binding protein 1 [Source:HGNC Symbol;Acc:HGNC:8014]
ENSG00000143776	0.406809	6.38645	22.2638	1.19332e-05	0.000829997	CDC42BPA	protein_coding	8476	CDC42 binding protein kinase alpha [Source:HGNC Symbol;Acc:HGNC:1737]
ENSG00000165006	0.392721	7.10697	22.2388	1.20516e-05	0.000833955	UBAP1	protein_coding	51271	ubiquitin associated protein 1 [Source:HGNC Symbol;Acc:HGNC:12461]
ENSG00000198892	0.920247	4.70801	22.1833	1.23182e-05	0.000848078	SHISA4	protein_coding	149345	shisa family member 4 [Source:HGNC Symbol;Acc:HGNC:27139]
ENSG00000173926	0.558329	3.35623	21.9096	1.3724e-05	0.000940091	MARCHF3	protein_coding	115123	membrane associated ring-CH-type finger 3 [Source:HGNC Symbol;Acc:HGNC:28728]
ENSG00000139842	0.306979	6.94044	21.5961	1.55404e-05	0.00105917	CUL4A	protein_coding	8451	cullin 4A [Source:HGNC Symbol;Acc:HGNC:2554]
ENSG00000197353	1.21386	0.368302	21.6273	1.56393e-05	0.00106058	LYPD2	protein_coding	137797	LY6/PLAUR domain containing 2 [Source:HGNC Symbol;Acc:HGNC:25215]
ENSG00000125037	0.510911	7.82363	21.512	1.60686e-05	0.00108427	EMC3	protein_coding	55831	ER membrane protein complex subunit 3 [Source:HGNC Symbol;Acc:HGNC:23999]
ENSG00000161203	0.480786	7.91753	21.4868	1.62309e-05	0.00108556	AP2M1	protein_coding	1173	adaptor related protein complex 2 subunit mu 1 [Source:HGNC Symbol;Acc:HGNC:564]
ENSG00000102145	0.712416	5.23124	21.4841	1.62477e-05	0.00108556	GATA1	protein_coding	2623	GATA binding protein 1 [Source:HGNC Symbol;Acc:HGNC:4170]
ENSG00000172270	0.679095	9.5069	21.3906	1.68641e-05	0.00112122	BSG	protein_coding	682	basigin (Ok blood group) [Source:HGNC Symbol;Acc:HGNC:1116]
ENSG00000211893	-0.9941	5.00569	21.1958	1.82261e-05	0.00120586	IGHG2	IG_C_gene	NA	immunoglobulin heavy constant gamma 2 (G2m marker) [Source:HGNC Symbol;Acc:HGNC:5526]
ENSG00000119681	0.477064	3.20932	21.1773	1.83614e-05	0.00120891	LTBP2	protein_coding	4053	latent transforming growth factor beta binding protein 2 [Source:HGNC Symbol;Acc:HGNC:6715]
ENSG00000073792	0.478835	7.41678	21.1309	1.87052e-05	0.0012229	IGF2BP2	protein_coding	10644	insulin like growth factor 2 mRNA binding protein 2 [Source:HGNC Symbol;Acc:HGNC:28867]
ENSG00000197111	0.311604	8.18514	21.1243	1.87542e-05	0.0012229	PCBP2	protein_coding	5094	poly(rC) binding protein 2 [Source:HGNC Symbol;Acc:HGNC:8648]
ENSG00000141084	0.580295	7.73012	21.0415	1.93861e-05	0.00125805	RANBP10	protein_coding	57610	RAN binding protein 10 [Source:HGNC Symbol;Acc:HGNC:29285]
ENSG00000186654	0.508455	5.2847	21.0012	1.97006e-05	0.00127238	PRR5	protein_coding	55615	proline rich 5 [Source:HGNC Symbol;Acc:HGNC:31682]
ENSG00000137193	0.570508	9.40611	20.9717	1.99353e-05	0.00128143	PIM1	protein_coding	5292	Pim-1 proto-oncogene, serine/threonine kinase [Source:HGNC Symbol;Acc:HGNC:8986]
ENSG00000091490	-0.422203	5.88428	20.9529	2.00853e-05	0.00128499	SEL1L3	protein_coding	23231	SEL1L family member 3 [Source:HGNC Symbol;Acc:HGNC:29108]
ENSG00000011028	0.812095	4.61681	20.7993	2.13612e-05	0.0013602	MRC2	protein_coding	9902	mannose receptor C type 2 [Source:HGNC Symbol;Acc:HGNC:16875]
ENSG00000254709	-1.20668	0.533623	20.5101	2.44121e-05	0.0015472	IGLL5	protein_coding	100423062	immunoglobulin lambda like polypeptide 5 [Source:HGNC Symbol;Acc:HGNC:38476]
ENSG00000243317	0.379645	7.77348	20.3902	2.51834e-05	0.00158273	STMP1	protein_coding	647087	short transmembrane mitochondrial protein 1 [Source:HGNC Symbol;Acc:HGNC:41909]
ENSG00000134779	0.422318	6.38079	20.3783	2.53048e-05	0.00158273	TPGS2	protein_coding	25941	tubulin polyglutamylase complex subunit 2 [Source:HGNC Symbol;Acc:HGNC:24561]
ENSG00000182208	0.314626	4.87456	20.3766	2.53227e-05	0.00158273	MOB2	protein_coding	81532	MOB kinase activator 2 [Source:HGNC Symbol;Acc:HGNC:24904]
ENSG00000204323	0.643823	4.22012	20.3086	2.60274e-05	0.00160852	SMIM5	protein_coding	643008	small integral membrane protein 5 [Source:HGNC Symbol;Acc:HGNC:40030]
ENSG00000128487	0.460601	9.28757	20.3082	2.60318e-05	0.00160852	SPECC1	protein_coding	92521	sperm antigen with calponin homology and coiled-coil domains 1 [Source:HGNC Symbol;Acc:HGNC:30615]
ENSG00000206172	0.891644	10.6305	20.3025	2.60911e-05	0.00160852	HBA1	protein_coding	3039	hemoglobin subunit alpha 1 [Source:HGNC Symbol;Acc:HGNC:4823]
ENSG00000287080	-0.991903	3.12153	20.2569	2.65768e-05	0.00163104	H3C3	protein_coding	8352	H3 clustered histone 3 [Source:HGNC Symbol;Acc:HGNC:4768]
ENSG00000140416	0.38005	5.08246	20.241	2.67475e-05	0.00163412	TPM1	protein_coding	7168	tropomyosin 1 [Source:HGNC Symbol;Acc:HGNC:12010]
ENSG00000099968	0.312768	6.11201	20.1842	2.73694e-05	0.00166115	BCL2L13	protein_coding	23786	BCL2 like 13 [Source:HGNC Symbol;Acc:HGNC:17164]
ENSG00000167671	0.675352	9.42176	20.1767	2.74522e-05	0.00166115	UBXN6	protein_coding	80700	UBX domain protein 6 [Source:HGNC Symbol;Acc:HGNC:14928]
ENSG00000100380	0.38684	8.69366	20.1673	2.75573e-05	0.00166115	ST13	protein_coding	6767	ST13 Hsp70 interacting protein [Source:HGNC Symbol;Acc:HGNC:11343]
ENSG00000133606	0.529729	11.3454	20.1138	2.816e-05	0.00168997	MKRN1	protein_coding	23608	makorin ring finger protein 1 [Source:HGNC Symbol;Acc:HGNC:7112]
ENSG00000211941	-1.34291	1.21108	19.9923	2.95819e-05	0.00176749	IGHV3-11	IG_V_gene	NA	immunoglobulin heavy variable 3-11 [Source:HGNC Symbol;Acc:HGNC:5580]
ENSG00000007968	0.675058	6.85758	19.9215	3.04439e-05	0.00181101	E2F2	protein_coding	1870	E2F transcription factor 2 [Source:HGNC Symbol;Acc:HGNC:3114]
ENSG00000153066	-0.340239	5.03795	19.8382	3.14919e-05	0.00186517	TXNDC11	protein_coding	51061	thioredoxin domain containing 11 [Source:HGNC Symbol;Acc:HGNC:28030]
ENSG00000278196	-1.56213	1.26926	19.8242	3.16715e-05	0.00186765	IGLV2-8	IG_V_gene	NA	immunoglobulin lambda variable 2-8 [Source:HGNC Symbol;Acc:HGNC:5895]
ENSG00000143786	0.704762	2.61602	19.79	3.21149e-05	0.0018856	CNIH3	protein_coding	149111	cornichon family AMPA receptor auxiliary protein 3 [Source:HGNC Symbol;Acc:HGNC:26802]
ENSG00000137216	0.645973	7.16976	19.7441	3.27202e-05	0.00190573	TMEM63B	protein_coding	55362	transmembrane protein 63B [Source:HGNC Symbol;Acc:HGNC:17735]
ENSG00000204613	0.642559	4.95139	19.7427	3.27387e-05	0.00190573	TRIM10	protein_coding	10107	tripartite motif containing 10 [Source:HGNC Symbol;Acc:HGNC:10072]
ENSG00000198130	-0.409383	3.44106	19.7145	3.31172e-05	0.00191952	HIBCH	protein_coding	26275	3-hydroxyisobutyryl-CoA hydrolase [Source:HGNC Symbol;Acc:HGNC:4908]
ENSG00000022840	0.57294	10.0268	19.6504	3.39921e-05	0.00196185	RNF10	protein_coding	9921	ring finger protein 10 [Source:HGNC Symbol;Acc:HGNC:10055]
ENSG00000115902	-0.548289	2.74838	19.6361	3.41907e-05	0.00196495	SLC1A4	protein_coding	6509	solute carrier family 1 member 4 [Source:HGNC Symbol;Acc:HGNC:10942]
ENSG00000186184	0.348529	6.98727	19.5671	3.51666e-05	0.00201251	POLR1D	protein_coding	51082	RNA polymerase I and III subunit D [Source:HGNC Symbol;Acc:HGNC:20422]
ENSG00000179262	0.577725	7.31439	19.544	3.54997e-05	0.00202304	RAD23A	protein_coding	5886	RAD23 homolog A, nucleotide excision repair protein [Source:HGNC Symbol;Acc:HGNC:9812]
ENSG00000196998	0.522322	5.5468	19.4933	3.62424e-05	0.00205517	WDR45	protein_coding	11152	WD repeat domain 45 [Source:HGNC Symbol;Acc:HGNC:28912]
ENSG00000153827	0.25143	8.78958	19.4849	3.63667e-05	0.00205517	TRIP12	protein_coding	9320	thyroid hormone receptor interactor 12 [Source:HGNC Symbol;Acc:HGNC:12306]
ENSG00000004939	0.719929	10.4028	19.4648	3.66656e-05	0.00206346	SLC4A1	protein_coding	6521	solute carrier family 4 member 1 (Diego blood group) [Source:HGNC Symbol;Acc:HGNC:11027]
ENSG00000148288	0.491262	4.00143	19.4341	3.71291e-05	0.00208092	GBGT1	protein_coding	26301	globoside alpha-1,3-N-acetylgalactosaminyltransferase 1 (FORS blood group) [Source:HGNC Symbol;Acc:HGNC:20460]
ENSG00000176641	0.740686	1.33606	19.3641	3.82061e-05	0.00212875	RNF152	protein_coding	220441	ring finger protein 152 [Source:HGNC Symbol;Acc:HGNC:26811]
ENSG00000197705	-1.06139	1.86683	19.3583	3.82964e-05	0.00212875	KLHL14	protein_coding	57565	kelch like family member 14 [Source:HGNC Symbol;Acc:HGNC:29266]
ENSG00000114850	-0.273114	5.74481	19.2639	3.98053e-05	0.00220359	SSR3	protein_coding	6747	signal sequence receptor subunit 3 [Source:HGNC Symbol;Acc:HGNC:11325]
ENSG00000155962	0.420085	4.18787	19.2385	4.02221e-05	0.00221761	CLIC2	protein_coding	1193	chloride intracellular channel 2 [Source:HGNC Symbol;Acc:HGNC:2063]
ENSG00000242082	0.786212	1.72261	19.1771	4.12471e-05	0.00226491	SLC5A4-AS1	lncRNA	NA	SLC5A4 antisense RNA 1 [Source:HGNC Symbol;Acc:HGNC:53163]
ENSG00000161914	0.44511	2.79425	19.1341	4.19815e-05	0.00229595	ZNF653	protein_coding	115950	zinc finger protein 653 [Source:HGNC Symbol;Acc:HGNC:25196]
ENSG00000197256	0.585749	5.09532	19.0078	4.42148e-05	0.0024009	KANK2	protein_coding	25959	KN motif and ankyrin repeat domains 2 [Source:HGNC Symbol;Acc:HGNC:29300]
ENSG00000242371	-1.6715	0.411352	19.0056	4.42547e-05	0.0024009	IGKV1-39	IG_V_gene	NA	immunoglobulin kappa variable 1-39 [Source:HGNC Symbol;Acc:HGNC:5740]
ENSG00000226777	-0.550424	3.9855	18.8901	4.64074e-05	0.00250766	FAM30A	lncRNA	9834	family with sequence similarity 30 member A [Source:HGNC Symbol;Acc:HGNC:19955]
ENSG00000001084	0.405376	6.20741	18.8541	4.71016e-05	0.0025296	GCLC	protein_coding	2729	glutamate-cysteine ligase catalytic subunit [Source:HGNC Symbol;Acc:HGNC:4311]
ENSG00000111707	0.230477	6.31929	18.8497	4.71864e-05	0.0025296	SUDS3	protein_coding	64426	SDS3 homolog, SIN3A corepressor complex component [Source:HGNC Symbol;Acc:HGNC:29545]
ENSG00000112294	0.452632	5.85839	18.7906	4.83493e-05	0.00258174	ALDH5A1	protein_coding	7915	aldehyde dehydrogenase 5 family member A1 [Source:HGNC Symbol;Acc:HGNC:408]
ENSG00000163736	0.520994	8.73023	18.7644	4.88741e-05	0.00259953	PPBP	protein_coding	5473	pro-platelet basic protein [Source:HGNC Symbol;Acc:HGNC:9240]
ENSG00000152484	0.395742	8.14863	18.7426	4.93151e-05	0.00261273	USP12	protein_coding	219333	ubiquitin specific peptidase 12 [Source:HGNC Symbol;Acc:HGNC:20485]
ENSG00000198836	0.323755	7.78602	18.717	4.98387e-05	0.0026302	OPA1	protein_coding	4976	OPA1 mitochondrial dynamin like GTPase [Source:HGNC Symbol;Acc:HGNC:8140]
ENSG00000205639	0.654785	4.45405	18.6946	5.03015e-05	0.00264434	MFSD2B	protein_coding	388931	major facilitator superfamily domain containing 2B [Source:HGNC Symbol;Acc:HGNC:37207]
ENSG00000197993	0.689518	3.51655	18.6683	5.08514e-05	0.00266293	KEL	protein_coding	3792	Kell metallo-endopeptidase (Kell blood group) [Source:HGNC Symbol;Acc:HGNC:6308]
ENSG00000121895	-0.409953	2.92828	18.6553	5.1124e-05	0.0026669	TMEM156	protein_coding	80008	transmembrane protein 156 [Source:HGNC Symbol;Acc:HGNC:26260]
ENSG00000196961	0.550231	8.09355	18.5898	5.25267e-05	0.00272958	AP2A1	protein_coding	160	adaptor related protein complex 2 subunit alpha 1 [Source:HGNC Symbol;Acc:HGNC:561]
ENSG00000118816	0.298295	9.55334	18.5544	5.33008e-05	0.00275923	CCNI	protein_coding	10983	cyclin I [Source:HGNC Symbol;Acc:HGNC:1595]
ENSG00000068971	0.621492	4.821	18.4881	5.4783e-05	0.00282518	PPP2R5B	protein_coding	5526	protein phosphatase 2 regulatory subunit B'beta [Source:HGNC Symbol;Acc:HGNC:9310]
ENSG00000172671	0.357707	5.34347	18.4734	5.51189e-05	0.00283173	ZFAND4	protein_coding	93550	zinc finger AN1-type containing 4 [Source:HGNC Symbol;Acc:HGNC:23504]
ENSG00000165434	0.384285	4.94456	18.4345	5.60119e-05	0.00286675	PGM2L1	protein_coding	283209	phosphoglucomutase 2 like 1 [Source:HGNC Symbol;Acc:HGNC:20898]
ENSG00000160124	-0.438614	1.79969	18.4103	5.65769e-05	0.0028769	CCDC58	protein_coding	131076	coiled-coil domain containing 58 [Source:HGNC Symbol;Acc:HGNC:31136]
ENSG00000182795	0.629992	2.08715	18.4079	5.66345e-05	0.0028769	C1orf116	protein_coding	79098	chromosome 1 open reading frame 116 [Source:HGNC Symbol;Acc:HGNC:28667]
ENSG00000211955	-1.29174	2.28358	18.3788	5.73215e-05	0.00290094	IGHV3-33	IG_V_gene	NA	immunoglobulin heavy variable 3-33 [Source:HGNC Symbol;Acc:HGNC:5596]
ENSG00000164611	-0.642785	1.68177	18.3126	5.89168e-05	0.00296271	PTTG1	protein_coding	9232	PTTG1 regulator of sister chromatid separation, securin [Source:HGNC Symbol;Acc:HGNC:9690]
ENSG00000104973	0.416648	7.25961	18.3055	5.90883e-05	0.00296271	MED25	protein_coding	81857	mediator complex subunit 25 [Source:HGNC Symbol;Acc:HGNC:28845]
ENSG00000241294	-1.42416	0.469146	18.3011	5.91973e-05	0.00296271	IGKV2-24	IG_V_gene	NA	immunoglobulin kappa variable 2-24 [Source:HGNC Symbol;Acc:HGNC:5781]
ENSG00000266412	0.321116	10.618	18.2737	5.98742e-05	0.00298054	NCOA4	protein_coding	8031	nuclear receptor coactivator 4 [Source:HGNC Symbol;Acc:HGNC:7671]
ENSG00000141965	0.387503	5.85131	18.2689	5.99931e-05	0.00298054	FEM1A	protein_coding	55527	fem-1 homolog A [Source:HGNC Symbol;Acc:HGNC:16934]
ENSG00000160445	0.474307	7.67465	18.2329	6.08965e-05	0.00301438	ZER1	protein_coding	10444	zyg-11 related cell cycle regulator [Source:HGNC Symbol;Acc:HGNC:30960]
ENSG00000163444	0.30443	5.67631	18.2115	6.14407e-05	0.00303025	TMEM183A	protein_coding	92703	transmembrane protein 183A [Source:HGNC Symbol;Acc:HGNC:20173]
ENSG00000135924	0.562084	6.74487	18.1458	6.31421e-05	0.00310288	DNAJB2	protein_coding	3300	DnaJ heat shock protein family (Hsp40) member B2 [Source:HGNC Symbol;Acc:HGNC:5228]
ENSG00000135776	0.49505	5.74632	18.1068	6.41751e-05	0.00314226	ABCB10	protein_coding	23456	ATP binding cassette subfamily B member 10 [Source:HGNC Symbol;Acc:HGNC:41]
ENSG00000101421	0.396689	7.4002	17.9984	6.71361e-05	0.00327542	CHMP4B	protein_coding	128866	charged multivesicular body protein 4B [Source:HGNC Symbol;Acc:HGNC:16171]
ENSG00000153814	0.390622	8.31963	17.9748	6.77998e-05	0.00328577	JAZF1	protein_coding	221895	JAZF zinc finger 1 [Source:HGNC Symbol;Acc:HGNC:28917]
ENSG00000034152	0.552744	8.95566	17.9736	6.7835e-05	0.00328577	MAP2K3	protein_coding	5606	mitogen-activated protein kinase kinase 3 [Source:HGNC Symbol;Acc:HGNC:6843]
ENSG00000113811	0.501305	6.33812	17.9651	6.80751e-05	0.00328577	SELENOK	protein_coding	58515	selenoprotein K [Source:HGNC Symbol;Acc:HGNC:30394]
ENSG00000188536	1.16784	9.67776	17.9493	6.85252e-05	0.00329577	HBA2	protein_coding	3040	hemoglobin subunit alpha 2 [Source:HGNC Symbol;Acc:HGNC:4824]
ENSG00000166946	0.305225	7.12976	17.8885	7.02836e-05	0.0033684	CCNDBP1	protein_coding	23582	cyclin D1 binding protein 1 [Source:HGNC Symbol;Acc:HGNC:1587]
ENSG00000173598	0.395787	6.56304	17.8763	7.06444e-05	0.00337377	NUDT4	protein_coding	11163	nudix hydrolase 4 [Source:HGNC Symbol;Acc:HGNC:8051]
ENSG00000196517	0.69716	3.95255	17.8242	7.21978e-05	0.00343585	SLC6A9	protein_coding	6536	solute carrier family 6 member 9 [Source:HGNC Symbol;Acc:HGNC:11056]
ENSG00000147119	0.447301	3.14146	17.79	7.32358e-05	0.00347306	CHST7	protein_coding	56548	carbohydrate sulfotransferase 7 [Source:HGNC Symbol;Acc:HGNC:13817]
ENSG00000100600	-0.564802	1.8279	17.7693	7.38739e-05	0.00349112	LGMN	protein_coding	5641	legumain [Source:HGNC Symbol;Acc:HGNC:9472]
ENSG00000135862	-0.594244	2.37215	17.6632	7.72235e-05	0.00363675	LAMC1	protein_coding	3915	laminin subunit gamma 1 [Source:HGNC Symbol;Acc:HGNC:6492]
ENSG00000010219	-0.437664	2.05027	17.6302	7.82977e-05	0.00367454	DYRK4	protein_coding	8798	dual specificity tyrosine phosphorylation regulated kinase 4 [Source:HGNC Symbol;Acc:HGNC:3095]
ENSG00000135045	0.487517	4.12363	17.622	7.8568e-05	0.00367454	C9orf40	protein_coding	55071	chromosome 9 open reading frame 40 [Source:HGNC Symbol;Acc:HGNC:23433]
ENSG00000171914	0.525564	2.98879	17.6108	7.8939e-05	0.00367921	TLN2	protein_coding	83660	talin 2 [Source:HGNC Symbol;Acc:HGNC:15447]
ENSG00000170315	0.688752	11.6074	17.5158	8.21464e-05	0.00381559	UBB	protein_coding	7314	ubiquitin B [Source:HGNC Symbol;Acc:HGNC:12463]
ENSG00000162923	0.316699	8.87177	17.4696	8.37546e-05	0.00387701	WDR26	protein_coding	80232	WD repeat domain 26 [Source:HGNC Symbol;Acc:HGNC:21208]
ENSG00000141179	0.414658	5.01084	17.4194	8.55383e-05	0.00393382	PCTP	protein_coding	58488	phosphatidylcholine transfer protein [Source:HGNC Symbol;Acc:HGNC:8752]
ENSG00000103363	0.510869	6.09282	17.4187	8.55619e-05	0.00393382	ELOB	protein_coding	6923	elongin B [Source:HGNC Symbol;Acc:HGNC:11619]
ENSG00000123091	0.43649	9.12068	17.3527	8.79676e-05	0.0040265	RNF11	protein_coding	26994	ring finger protein 11 [Source:HGNC Symbol;Acc:HGNC:10056]
ENSG00000143774	0.616357	9.79049	17.3472	8.81715e-05	0.0040265	GUK1	protein_coding	2987	guanylate kinase 1 [Source:HGNC Symbol;Acc:HGNC:4693]
ENSG00000136732	0.645855	11.0785	17.3327	8.87118e-05	0.00403758	GYPC	protein_coding	2995	glycophorin C (Gerbich blood group) [Source:HGNC Symbol;Acc:HGNC:4704]
ENSG00000158828	0.499254	7.07357	17.2736	9.09453e-05	0.00412539	PINK1	protein_coding	65018	PTEN induced kinase 1 [Source:HGNC Symbol;Acc:HGNC:14581]
ENSG00000173064	0.312215	7.50404	17.2353	9.24254e-05	0.00417855	HECTD4	protein_coding	283450	HECT domain E3 ubiquitin protein ligase 4 [Source:HGNC Symbol;Acc:HGNC:26611]
ENSG00000149212	0.390579	8.76991	17.2092	9.34455e-05	0.00421064	SESN3	protein_coding	143686	sestrin 3 [Source:HGNC Symbol;Acc:HGNC:23060]
ENSG00000083454	-0.412087	2.98308	17.1763	9.47485e-05	0.00425521	P2RX5	protein_coding	5026	purinergic receptor P2X 5 [Source:HGNC Symbol;Acc:HGNC:8536]
ENSG00000178694	0.391393	6.7504	17.1559	9.55679e-05	0.00427784	NSUN3	protein_coding	63899	NOP2/Sun RNA methyltransferase 3 [Source:HGNC Symbol;Acc:HGNC:26208]
ENSG00000112378	-0.644049	1.23175	17.1255	9.68014e-05	0.00431503	PERP	protein_coding	64065	p53 apoptosis effector related to PMP22 [Source:HGNC Symbol;Acc:HGNC:17637]
ENSG00000197153	-0.971517	2.30238	17.1198	9.70349e-05	0.00431503	H3C12	protein_coding	8356	H3 clustered histone 12 [Source:HGNC Symbol;Acc:HGNC:4774]
ENSG00000166169	0.549633	6.23768	17.0587	9.95703e-05	0.0044133	POLL	protein_coding	27343	DNA polymerase lambda [Source:HGNC Symbol;Acc:HGNC:9184]
ENSG00000197965	0.34927	6.27699	17.0386	0.000100419	0.00443643	MPZL1	protein_coding	9019	myelin protein zero like 1 [Source:HGNC Symbol;Acc:HGNC:7226]
ENSG00000111540	0.225569	7.3682	16.7832	0.000111875	0.0049265	RAB5B	protein_coding	5869	RAB5B, member RAS oncogene family [Source:HGNC Symbol;Acc:HGNC:9784]
ENSG00000240505	-0.996778	1.05935	16.6613	0.000117815	0.00517126	TNFRSF13B	protein_coding	23495	TNF receptor superfamily member 13B [Source:HGNC Symbol;Acc:HGNC:18153]
ENSG00000100490	0.379739	5.16999	16.6195	0.000119924	0.00524685	CDKL1	protein_coding	8814	cyclin dependent kinase like 1 [Source:HGNC Symbol;Acc:HGNC:1781]
ENSG00000112335	0.390753	8.18984	16.5462	0.000123718	0.00539545	SNX3	protein_coding	8724	sorting nexin 3 [Source:HGNC Symbol;Acc:HGNC:11174]
ENSG00000104903	0.598434	7.31318	16.4848	0.000126994	0.00552057	LYL1	protein_coding	4066	LYL1 basic helix-loop-helix family member [Source:HGNC Symbol;Acc:HGNC:6734]
ENSG00000187010	0.627448	2.07237	16.4156	0.000130795	0.00566764	RHD	protein_coding	6007	Rh blood group D antigen [Source:HGNC Symbol;Acc:HGNC:10009]
ENSG00000105281	0.63885	6.76269	16.3841	0.000132559	0.00572577	SLC1A5	protein_coding	6510	solute carrier family 1 member 5 [Source:HGNC Symbol;Acc:HGNC:10943]
ENSG00000178719	0.581713	8.02354	16.3413	0.000134999	0.00581266	GRINA	protein_coding	2907	glutamate ionotropic receptor NMDA type subunit associated protein 1 [Source:HGNC Symbol;Acc:HGNC:4589]
ENSG00000163600	-0.330736	3.73198	16.3041	0.000137163	0.00588715	ICOS	protein_coding	29851	inducible T cell costimulator [Source:HGNC Symbol;Acc:HGNC:5351]
ENSG00000189233	-0.564453	1.98697	16.2961	0.000137633	0.0058887	NUGGC	protein_coding	389643	nuclear GTPase, germinal center associated [Source:HGNC Symbol;Acc:HGNC:33550]
ENSG00000142453	0.532911	6.94229	16.2616	0.000139673	0.00595286	CARM1	protein_coding	10498	coactivator associated arginine methyltransferase 1 [Source:HGNC Symbol;Acc:HGNC:23393]
ENSG00000134690	-0.541524	1.4995	16.2559	0.00014001	0.00595286	CDCA8	protein_coding	55143	cell division cycle associated 8 [Source:HGNC Symbol;Acc:HGNC:14629]
ENSG00000105887	0.198125	8.70652	16.227	0.000141754	0.00600817	MTPN	protein_coding	136319	myotrophin [Source:HGNC Symbol;Acc:HGNC:15667]
ENSG00000130165	0.511905	5.92792	16.2068	0.000142979	0.00604119	ELOF1	protein_coding	84337	elongation factor 1 homolog [Source:HGNC Symbol;Acc:HGNC:28691]
ENSG00000143164	0.335623	7.49673	16.1286	0.000147847	0.00622359	DCAF6	protein_coding	55827	DDB1 and CUL4 associated factor 6 [Source:HGNC Symbol;Acc:HGNC:30002]
ENSG00000069345	0.207449	6.27001	16.1099	0.000149034	0.00622359	DNAJA2	protein_coding	10294	DnaJ heat shock protein family (Hsp40) member A2 [Source:HGNC Symbol;Acc:HGNC:14884]
ENSG00000287642	0.776702	1.58527	16.1097	0.000149042	0.00622359	AC093599.2	lncRNA	729870	novel transcript, antisense to FHDC1
ENSG00000213866	0.559397	3.45616	16.1083	0.000149131	0.00622359	YBX1P10	processed_pseudogene	NA	Y-box binding protein 1 pseudogene 10 [Source:HGNC Symbol;Acc:HGNC:42432]
ENSG00000240583	0.797674	1.62311	16.0823	0.000150803	0.00627406	AQP1	protein_coding	358	aquaporin 1 (Colton blood group) [Source:HGNC Symbol;Acc:HGNC:633]
ENSG00000101193	0.287618	6.4328	16.0398	0.000153575	0.00636982	GID8	protein_coding	54994	GID complex subunit 8 homolog [Source:HGNC Symbol;Acc:HGNC:15857]
ENSG00000123131	-0.547509	2.22198	16.0073	0.000155727	0.0064394	PRDX4	protein_coding	10549	peroxiredoxin 4 [Source:HGNC Symbol;Acc:HGNC:17169]
ENSG00000274180	0.509316	6.59457	15.9673	0.000158424	0.00653056	NATD1	protein_coding	256302	N-acetyltransferase domain containing 1 [Source:HGNC Symbol;Acc:HGNC:30770]
ENSG00000211890	-0.948807	4.86639	15.9586	0.000159013	0.00653056	IGHA2	IG_C_gene	NA	immunoglobulin heavy constant alpha 2 (A2m marker) [Source:HGNC Symbol;Acc:HGNC:5479]
ENSG00000238269	0.691901	2.82244	15.9521	0.000159459	0.00653056	PAGE2B	protein_coding	389860	PAGE family member 2B [Source:HGNC Symbol;Acc:HGNC:31805]
ENSG00000117632	-0.423938	3.45114	15.941	0.000160219	0.00653056	STMN1	protein_coding	3925	stathmin 1 [Source:HGNC Symbol;Acc:HGNC:6510]
ENSG00000153561	0.341456	7.75813	15.9393	0.000160339	0.00653056	RMND5A	protein_coding	64795	required for meiotic nuclear division 5 homolog A [Source:HGNC Symbol;Acc:HGNC:25850]
ENSG00000221823	0.29538	7.8144	15.826	0.000168334	0.00683566	PPP3R1	protein_coding	5534	protein phosphatase 3 regulatory subunit B, alpha [Source:HGNC Symbol;Acc:HGNC:9317]
ENSG00000151474	0.549329	5.45685	15.7291	0.000175498	0.0071053	FRMD4A	protein_coding	55691	FERM domain containing 4A [Source:HGNC Symbol;Acc:HGNC:25491]
ENSG00000108406	0.253283	5.61651	15.6944	0.000178139	0.00719076	DHX40	protein_coding	79665	DEAH-box helicase 40 [Source:HGNC Symbol;Acc:HGNC:18018]
ENSG00000166851	-0.649085	1.09911	15.5936	0.000186049	0.00748776	PLK1	protein_coding	5347	polo like kinase 1 [Source:HGNC Symbol;Acc:HGNC:9077]
ENSG00000218018	0.848317	2.41713	15.5296	0.000191251	0.00767436	RBM38-AS1	lncRNA	100291105	RBM38 antisense RNA 1 [Source:HGNC Symbol;Acc:HGNC:40725]
ENSG00000118705	-0.250403	5.83222	15.5048	0.000193316	0.00773434	RPN2	protein_coding	6185	ribophorin II [Source:HGNC Symbol;Acc:HGNC:10382]
ENSG00000143321	0.49478	8.67372	15.48	0.000195394	0.00779449	HDGF	protein_coding	3068	heparin binding growth factor [Source:HGNC Symbol;Acc:HGNC:4856]
ENSG00000145428	0.646698	1.33933	15.4359	0.000199159	0.00792138	RNF175	protein_coding	285533	ring finger protein 175 [Source:HGNC Symbol;Acc:HGNC:27735]
ENSG00000137267	0.691823	4.95045	15.3202	0.000209378	0.00830347	TUBB2A	protein_coding	7280	tubulin beta 2A class IIa [Source:HGNC Symbol;Acc:HGNC:12412]
ENSG00000184481	0.482159	7.83751	15.207	0.000219907	0.00869562	FOXO4	protein_coding	4303	forkhead box O4 [Source:HGNC Symbol;Acc:HGNC:7139]
ENSG00000095321	0.427963	4.70927	15.1888	0.000221651	0.0087391	CRAT	protein_coding	1384	carnitine O-acetyltransferase [Source:HGNC Symbol;Acc:HGNC:2342]
ENSG00000224861	0.561606	4.72943	15.1472	0.000225688	0.00887248	YBX1P1	processed_pseudogene	NA	Y-box binding protein 1 pseudogene 1 [Source:HGNC Symbol;Acc:HGNC:8015]
ENSG00000005059	-0.224412	5.03408	15.1075	0.000229613	0.0090007	MCUB	protein_coding	55013	mitochondrial calcium uniporter dominant negative subunit beta [Source:HGNC Symbol;Acc:HGNC:26076]
ENSG00000185291	0.416315	3.06295	15.0122	0.000239327	0.00935443	IL3RA	protein_coding	3563	interleukin 3 receptor subunit alpha [Source:HGNC Symbol;Acc:HGNC:6012]
ENSG00000008441	0.68857	8.01484	14.9879	0.000241868	0.00942658	NFIX	protein_coding	4784	nuclear factor I X [Source:HGNC Symbol;Acc:HGNC:7788]
ENSG00000204463	0.417888	8.4829	14.8891	0.000252513	0.00978528	BAG6	protein_coding	7917	BAG cochaperone 6 [Source:HGNC Symbol;Acc:HGNC:13919]
ENSG00000174485	0.285315	8.41854	14.8891	0.000252514	0.00978528	DENND4A	protein_coding	10260	DENN domain containing 4A [Source:HGNC Symbol;Acc:HGNC:24321]
ENSG00000164068	0.393445	6.37018	14.8521	0.000256613	0.00991579	RNF123	protein_coding	63891	ring finger protein 123 [Source:HGNC Symbol;Acc:HGNC:21148]
ENSG00000211962	-1.25329	1.45356	14.8328	0.00025879	0.00997152	IGHV1-46	IG_V_gene	NA	immunoglobulin heavy variable 1-46 [Source:HGNC Symbol;Acc:HGNC:5554]
ENSG00000105325	0.299414	5.64446	14.7157	0.000272363	0.0104647	FZR1	protein_coding	51343	fizzy and cell division cycle 20 related 1 [Source:HGNC Symbol;Acc:HGNC:24824]
ENSG00000139354	0.443044	3.11496	14.701	0.000274118	0.0105024	GAS2L3	protein_coding	283431	growth arrest specific 2 like 3 [Source:HGNC Symbol;Acc:HGNC:27475]
ENSG00000285509	0.754473	1.1469	14.6945	0.000274895	0.0105026	TBCEL-TECTA	protein_coding	NA	TBCEL-TECTA readthrough [Source:HGNC Symbol;Acc:HGNC:54857]
ENSG00000126432	0.506987	7.00896	14.6446	0.000280967	0.0107044	PRDX5	protein_coding	25824	peroxiredoxin 5 [Source:HGNC Symbol;Acc:HGNC:9355]
ENSG00000273703	-0.67641	3.16527	14.6315	0.000282576	0.0107061	H2BC14	protein_coding	8342	H2B clustered histone 14 [Source:HGNC Symbol;Acc:HGNC:4750]
ENSG00000125257	0.39371	6.69081	14.6314	0.00028259	0.0107061	ABCC4	protein_coding	10257	ATP binding cassette subfamily C member 4 [Source:HGNC Symbol;Acc:HGNC:55]
ENSG00000197721	0.514199	5.46246	14.5852	0.000288361	0.0108943	CR1L	protein_coding	1379	complement C3b/C4b receptor 1 like [Source:HGNC Symbol;Acc:HGNC:2335]
ENSG00000124214	0.223614	7.13929	14.5271	0.0002958	0.0111443	STAU1	protein_coding	6780	staufen double-stranded RNA binding protein 1 [Source:HGNC Symbol;Acc:HGNC:11370]
ENSG00000198176	0.396887	7.00618	14.5095	0.000298087	0.0111993	TFDP1	protein_coding	7027	transcription factor Dp-1 [Source:HGNC Symbol;Acc:HGNC:11749]
ENSG00000183049	0.209014	6.85088	14.4732	0.000302876	0.0113478	CAMK1D	protein_coding	57118	calcium/calmodulin dependent protein kinase ID [Source:HGNC Symbol;Acc:HGNC:19341]
ENSG00000180537	0.524836	5.54587	14.4109	0.000311271	0.0116302	RNF182	protein_coding	221687	ring finger protein 182 [Source:HGNC Symbol;Acc:HGNC:28522]
ENSG00000090238	0.393111	8.3951	14.4017	0.000312531	0.0116452	YPEL3	protein_coding	83719	yippee like 3 [Source:HGNC Symbol;Acc:HGNC:18327]
ENSG00000132376	0.317443	6.11135	14.3613	0.000318124	0.0117855	INPP5K	protein_coding	51763	inositol polyphosphate-5-phosphatase K [Source:HGNC Symbol;Acc:HGNC:33882]
ENSG00000065357	-0.261378	7.00753	14.3597	0.000318346	0.0117855	DGKA	protein_coding	1606	diacylglycerol kinase alpha [Source:HGNC Symbol;Acc:HGNC:2849]
ENSG00000135821	0.393807	10.2178	14.3558	0.000318903	0.0117855	GLUL	protein_coding	2752	glutamate-ammonia ligase [Source:HGNC Symbol;Acc:HGNC:4341]
ENSG00000099785	0.482388	6.38454	14.3467	0.00032017	0.0118002	MARCHF2	protein_coding	51257	membrane associated ring-CH-type finger 2 [Source:HGNC Symbol;Acc:HGNC:28038]
ENSG00000065485	-0.449549	1.8202	14.3227	0.000323575	0.0118933	PDIA5	protein_coding	10954	protein disulfide isomerase family A member 5 [Source:HGNC Symbol;Acc:HGNC:24811]
ENSG00000110660	-0.508697	1.81529	14.2865	0.000328763	0.0120514	SLC35F2	protein_coding	54733	solute carrier family 35 member F2 [Source:HGNC Symbol;Acc:HGNC:23615]
ENSG00000211899	-0.806758	8.10335	14.2733	0.000330677	0.0120889	IGHM	IG_C_gene	NA	immunoglobulin heavy constant mu [Source:HGNC Symbol;Acc:HGNC:5541]
ENSG00000162543	0.495177	1.50416	14.2638	0.000332064	0.012107	UBXN10	protein_coding	127733	UBX domain protein 10 [Source:HGNC Symbol;Acc:HGNC:26354]
ENSG00000182158	-0.230688	5.75177	14.2478	0.000334408	0.0121597	CREB3L2	protein_coding	64764	cAMP responsive element binding protein 3 like 2 [Source:HGNC Symbol;Acc:HGNC:23720]
ENSG00000107521	0.420771	7.19962	14.2155	0.000339203	0.0122786	HPS1	protein_coding	3257	HPS1 biogenesis of lysosomal organelles complex 3 subunit 1 [Source:HGNC Symbol;Acc:HGNC:5163]
ENSG00000106415	-0.253462	5.09409	14.2136	0.000339488	0.0122786	GLCCI1	protein_coding	113263	glucocorticoid induced 1 [Source:HGNC Symbol;Acc:HGNC:18713]
ENSG00000149346	-0.213	4.00507	14.1746	0.000345372	0.0124582	SLX4IP	protein_coding	128710	SLX4 interacting protein [Source:HGNC Symbol;Acc:HGNC:16225]
ENSG00000147535	-0.369847	3.6403	14.1565	0.000348132	0.0125244	PLPP5	protein_coding	84513	phospholipid phosphatase 5 [Source:HGNC Symbol;Acc:HGNC:25026]
ENSG00000236320	0.324139	4.94911	14.1093	0.000355453	0.0127388	SLFN14	protein_coding	342618	schlafen family member 14 [Source:HGNC Symbol;Acc:HGNC:32689]
ENSG00000176896	0.41251	5.06128	14.1043	0.000356238	0.0127388	TCEANC	protein_coding	170082	transcription elongation factor A N-terminal and central domain containing [Source:HGNC Symbol;Acc:HGNC:28277]
ENSG00000135069	-0.587616	0.969206	14.0978	0.000357271	0.0127388	PSAT1	protein_coding	29968	phosphoserine aminotransferase 1 [Source:HGNC Symbol;Acc:HGNC:19129]
ENSG00000100030	0.210786	8.24877	14.0889	0.00035867	0.0127388	MAPK1	protein_coding	5594	mitogen-activated protein kinase 1 [Source:HGNC Symbol;Acc:HGNC:6871]
ENSG00000269887	0.694167	0.832572	14.0882	0.000358786	0.0127388	AL391001.1	lncRNA	NA	novel transcript, sense intronic to PBX1
ENSG00000130159	0.419902	4.54898	14.0776	0.000360465	0.012765	ECSIT	protein_coding	51295	ECSIT signaling integrator [Source:HGNC Symbol;Acc:HGNC:29548]
ENSG00000228716	-0.305961	3.22681	14.0418	0.000366206	0.0129345	DHFR	protein_coding	1719	dihydrofolate reductase [Source:HGNC Symbol;Acc:HGNC:2861]
ENSG00000187097	0.2963	4.78344	14.0153	0.000370531	0.0130533	ENTPD5	protein_coding	957	ectonucleoside triphosphate diphosphohydrolase 5 (inactive) [Source:HGNC Symbol;Acc:HGNC:3367]
ENSG00000079263	-0.264669	5.68128	14.0065	0.000371973	0.0130701	SP140	protein_coding	11262	SP140 nuclear body protein [Source:HGNC Symbol;Acc:HGNC:17133]
ENSG00000163554	0.430668	5.99881	13.9768	0.000376885	0.0132085	SPTA1	protein_coding	6708	spectrin alpha, erythrocytic 1 [Source:HGNC Symbol;Acc:HGNC:11272]
ENSG00000075413	0.246597	7.8299	13.8708	0.000394986	0.0138072	MARK3	protein_coding	4140	microtubule affinity regulating kinase 3 [Source:HGNC Symbol;Acc:HGNC:6897]
ENSG00000123908	0.222215	7.99965	13.8602	0.000396841	0.0138364	AGO2	protein_coding	27161	argonaute RISC catalytic component 2 [Source:HGNC Symbol;Acc:HGNC:3263]
ENSG00000124370	-0.404474	1.85921	13.8537	0.000397987	0.0138408	MCEE	protein_coding	84693	methylmalonyl-CoA epimerase [Source:HGNC Symbol;Acc:HGNC:16732]
ENSG00000177868	0.349028	4.41857	13.846	0.00039935	0.0138526	SVBP	protein_coding	374969	small vasohibin binding protein [Source:HGNC Symbol;Acc:HGNC:29204]
ENSG00000179526	0.447281	6.24326	13.8356	0.000401187	0.0138809	SHARPIN	protein_coding	81858	SHANK associated RH domain interactor [Source:HGNC Symbol;Acc:HGNC:25321]
ENSG00000185236	0.367624	6.69903	13.8193	0.000404092	0.0139166	RAB11B	protein_coding	9230	RAB11B, member RAS oncogene family [Source:HGNC Symbol;Acc:HGNC:9761]
ENSG00000141452	0.215777	5.14884	13.8183	0.000404271	0.0139166	RMC1	protein_coding	29919	regulator of MON1-CCZ1 [Source:HGNC Symbol;Acc:HGNC:24326]
ENSG00000127328	0.256029	5.11319	13.7765	0.000411839	0.0141412	RAB3IP	protein_coding	117177	RAB3A interacting protein [Source:HGNC Symbol;Acc:HGNC:16508]
ENSG00000087274	0.207768	8.29563	13.7201	0.000422267	0.0144626	ADD1	protein_coding	118	adducin 1 [Source:HGNC Symbol;Acc:HGNC:243]
ENSG00000198858	0.482966	10.2678	13.6986	0.000426332	0.0145185	R3HDM4	protein_coding	91300	R3H domain containing 4 [Source:HGNC Symbol;Acc:HGNC:28270]
ENSG00000060138	0.495504	11.0422	13.6972	0.000426585	0.0145185	YBX3	protein_coding	8531	Y-box binding protein 3 [Source:HGNC Symbol;Acc:HGNC:2428]
ENSG00000211959	-1.14786	1.90833	13.7354	0.000427109	0.0145185	IGHV4-39	IG_V_gene	NA	immunoglobulin heavy variable 4-39 [Source:HGNC Symbol;Acc:HGNC:5651]
ENSG00000175931	0.438175	7.14625	13.6722	0.000431347	0.0146259	UBE2O	protein_coding	63893	ubiquitin conjugating enzyme E2 O [Source:HGNC Symbol;Acc:HGNC:29554]
ENSG00000276368	-0.964186	2.25414	13.6325	0.000439026	0.0148491	H2AC14	protein_coding	8331	H2A clustered histone 14 [Source:HGNC Symbol;Acc:HGNC:4727]
ENSG00000095585	-0.415772	3.36933	13.5671	0.000451992	0.0152497	BLNK	protein_coding	29760	B cell linker [Source:HGNC Symbol;Acc:HGNC:14211]
ENSG00000134198	0.352668	4.73934	13.5563	0.000454161	0.0152848	TSPAN2	protein_coding	10100	tetraspanin 2 [Source:HGNC Symbol;Acc:HGNC:20659]
ENSG00000133488	0.707217	2.37304	13.5395	0.000457585	0.015362	SEC14L4	protein_coding	284904	SEC14 like lipid binding 4 [Source:HGNC Symbol;Acc:HGNC:20627]
ENSG00000185883	0.672867	5.8757	13.4556	0.00047501	0.0159075	ATP6V0C	protein_coding	527	ATPase H+ transporting V0 subunit c [Source:HGNC Symbol;Acc:HGNC:855]
ENSG00000287632	0.677763	1.98712	13.4457	0.000477099	0.015911	AC112253.1	lncRNA	NA	novel transcript
ENSG00000115758	0.422726	7.72056	13.444	0.000477459	0.015911	ODC1	protein_coding	4953	ornithine decarboxylase 1 [Source:HGNC Symbol;Acc:HGNC:8109]
ENSG00000169877	0.575352	5.59353	13.3987	0.000487226	0.0161967	AHSP	protein_coding	51327	alpha hemoglobin stabilizing protein [Source:HGNC Symbol;Acc:HGNC:18075]
ENSG00000241755	-1.45031	0.905734	13.3719	0.000493087	0.0163357	IGKV1-9	IG_V_gene	NA	immunoglobulin kappa variable 1-9 [Source:HGNC Symbol;Acc:HGNC:5744]
ENSG00000120963	-0.221208	4.84346	13.3685	0.000493818	0.0163357	ZNF706	protein_coding	51123	zinc finger protein 706 [Source:HGNC Symbol;Acc:HGNC:24992]
ENSG00000114784	0.346286	7.57988	13.2967	0.000509933	0.0168278	EIF1B	protein_coding	10289	eukaryotic translation initiation factor 1B [Source:HGNC Symbol;Acc:HGNC:30792]
ENSG00000116678	0.353242	4.36801	13.2714	0.000515717	0.0169774	LEPR	protein_coding	3953	leptin receptor [Source:HGNC Symbol;Acc:HGNC:6554]
ENSG00000197150	-0.248625	3.64477	13.2326	0.000524747	0.017214	ABCB8	protein_coding	11194	ATP binding cassette subfamily B member 8 [Source:HGNC Symbol;Acc:HGNC:49]
ENSG00000149428	-0.260348	5.86717	13.2297	0.000525445	0.017214	HYOU1	protein_coding	10525	hypoxia up-regulated 1 [Source:HGNC Symbol;Acc:HGNC:16931]
ENSG00000019995	0.260635	6.88989	13.1794	0.000537402	0.0175234	ZRANB1	protein_coding	54764	zinc finger RANBP2-type containing 1 [Source:HGNC Symbol;Acc:HGNC:18224]
ENSG00000154822	0.227525	7.20383	13.1791	0.000537472	0.0175234	PLCL2	protein_coding	23228	phospholipase C like 2 [Source:HGNC Symbol;Acc:HGNC:9064]
ENSG00000128595	-0.23643	4.57737	13.1379	0.000547472	0.0178066	CALU	protein_coding	813	calumenin [Source:HGNC Symbol;Acc:HGNC:1458]
ENSG00000006007	0.270711	6.43197	12.9562	0.000594012	0.019257	GDE1	protein_coding	51573	glycerophosphodiester phosphodiesterase 1 [Source:HGNC Symbol;Acc:HGNC:29644]
ENSG00000076770	0.320207	10.6982	12.9528	0.000594903	0.019257	MBNL3	protein_coding	55796	muscleblind like splicing regulator 3 [Source:HGNC Symbol;Acc:HGNC:20564]
ENSG00000141030	0.209975	5.57173	12.9438	0.000597325	0.0192893	COPS3	protein_coding	8533	COP9 signalosome subunit 3 [Source:HGNC Symbol;Acc:HGNC:2239]
ENSG00000103534	0.523519	1.93046	12.9124	0.000605816	0.0194859	TMC5	protein_coding	79838	transmembrane channel like 5 [Source:HGNC Symbol;Acc:HGNC:22999]
ENSG00000067208	0.202044	4.97056	12.9107	0.000606284	0.0194859	EVI5	protein_coding	7813	ecotropic viral integration site 5 [Source:HGNC Symbol;Acc:HGNC:3501]
ENSG00000119333	-0.542685	1.08606	12.881	0.000614419	0.0197006	DYNC2I2	protein_coding	89891	dynein 2 intermediate chain 2 [Source:HGNC Symbol;Acc:HGNC:28296]
ENSG00000275713	-0.446076	4.02564	12.8278	0.000629333	0.0201132	H2BC9	protein_coding	8345	H2B clustered histone 9 [Source:HGNC Symbol;Acc:HGNC:4755]
ENSG00000143870	-0.265565	5.802	12.8245	0.000630253	0.0201132	PDIA6	protein_coding	10130	protein disulfide isomerase family A member 6 [Source:HGNC Symbol;Acc:HGNC:30168]
ENSG00000149150	0.358404	3.2294	12.8183	0.000632023	0.0201224	SLC43A1	protein_coding	8501	solute carrier family 43 member 1 [Source:HGNC Symbol;Acc:HGNC:9225]
ENSG00000076554	-0.425749	3.56774	12.8098	0.000634444	0.0201521	TPD52	protein_coding	7163	tumor protein D52 [Source:HGNC Symbol;Acc:HGNC:12005]
ENSG00000224614	0.523341	3.08192	12.7402	0.00065466	0.0207457	TNK2-AS1	lncRNA	NA	TNK2 antisense RNA 1 [Source:HGNC Symbol;Acc:HGNC:49093]
ENSG00000143891	-0.295093	3.34981	12.7253	0.000659102	0.0208378	GALM	protein_coding	130589	galactose mutarotase [Source:HGNC Symbol;Acc:HGNC:24063]
ENSG00000110888	0.264225	5.88596	12.7147	0.000662256	0.0208888	CAPRIN2	protein_coding	65981	caprin family member 2 [Source:HGNC Symbol;Acc:HGNC:21259]
ENSG00000158195	0.283369	9.10457	12.689	0.000669966	0.021083	WASF2	protein_coding	10163	WASP family member 2 [Source:HGNC Symbol;Acc:HGNC:12733]
ENSG00000211945	-0.960508	2.49251	12.6613	0.000678403	0.021299	IGHV1-18	IG_V_gene	NA	immunoglobulin heavy variable 1-18 [Source:HGNC Symbol;Acc:HGNC:5549]
ENSG00000171840	0.527007	5.45023	12.6401	0.000684924	0.0214541	NINJ2	protein_coding	4815	ninjurin 2 [Source:HGNC Symbol;Acc:HGNC:7825]
ENSG00000116016	0.427867	2.74447	12.6344	0.000686702	0.0214602	EPAS1	protein_coding	2034	endothelial PAS domain protein 1 [Source:HGNC Symbol;Acc:HGNC:3374]
ENSG00000158578	0.651575	10.8008	12.6092	0.000694571	0.0216563	ALAS2	protein_coding	212	5'-aminolevulinate synthase 2 [Source:HGNC Symbol;Acc:HGNC:397]
ENSG00000189221	0.753077	1.23883	12.5758	0.000705143	0.0219354	MAOA	protein_coding	4128	monoamine oxidase A [Source:HGNC Symbol;Acc:HGNC:6833]
ENSG00000156381	0.574398	3.70688	12.5676	0.000707766	0.0219667	ANKRD9	protein_coding	122416	ankyrin repeat domain 9 [Source:HGNC Symbol;Acc:HGNC:20096]
ENSG00000145050	-0.340269	4.08758	12.5563	0.000711391	0.0220288	MANF	protein_coding	7873	mesencephalic astrocyte derived neurotrophic factor [Source:HGNC Symbol;Acc:HGNC:15461]
ENSG00000107954	0.508544	2.17308	12.5336	0.00071873	0.0222053	NEURL1	protein_coding	9148	neuralized E3 ubiquitin protein ligase 1 [Source:HGNC Symbol;Acc:HGNC:7761]
ENSG00000213205	0.671659	0.981195	12.5263	0.000721129	0.0222288	STRADBP1	processed_pseudogene	NA	STE20-related kinase adaptor beta pseudogene 1 [Source:HGNC Symbol;Acc:HGNC:22478]
ENSG00000094631	0.215827	4.92996	12.5059	0.000727814	0.022384	HDAC6	protein_coding	10013	histone deacetylase 6 [Source:HGNC Symbol;Acc:HGNC:14064]
ENSG00000129757	0.564692	3.41188	12.4935	0.000731919	0.0224314	CDKN1C	protein_coding	1028	cyclin dependent kinase inhibitor 1C [Source:HGNC Symbol;Acc:HGNC:1786]
ENSG00000013583	0.414083	4.66699	12.4912	0.000732663	0.0224314	HEBP1	protein_coding	50865	heme binding protein 1 [Source:HGNC Symbol;Acc:HGNC:17176]
ENSG00000204010	0.403287	6.46393	12.4254	0.000754838	0.0230583	IFIT1B	protein_coding	439996	interferon induced protein with tetratricopeptide repeats 1B [Source:HGNC Symbol;Acc:HGNC:23442]
ENSG00000034677	0.167682	6.69967	12.4188	0.000757119	0.023076	RNF19A	protein_coding	25897	ring finger protein 19A, RBR E3 ubiquitin protein ligase [Source:HGNC Symbol;Acc:HGNC:13432]
ENSG00000071967	0.290626	5.40653	12.3547	0.000779457	0.0237035	CYBRD1	protein_coding	79901	cytochrome b reductase 1 [Source:HGNC Symbol;Acc:HGNC:20797]
ENSG00000263563	0.763817	3.39716	12.3497	0.000781229	0.0237043	UBBP4	transcribed_unprocessed_pseudogene	23666	ubiquitin B pseudogene 4 [Source:HGNC Symbol;Acc:HGNC:12467]
ENSG00000110696	0.175272	7.24533	12.3289	0.000788628	0.0238754	C11orf58	protein_coding	10944	chromosome 11 open reading frame 58 [Source:HGNC Symbol;Acc:HGNC:16990]
ENSG00000044115	0.225868	6.43903	12.2932	0.000801528	0.0242119	CTNNA1	protein_coding	1495	catenin alpha 1 [Source:HGNC Symbol;Acc:HGNC:2509]
ENSG00000124120	0.257104	5.1962	12.272	0.000809317	0.0243928	TTPAL	protein_coding	79183	alpha tocopherol transfer protein like [Source:HGNC Symbol;Acc:HGNC:16114]
ENSG00000107104	-0.31813	3.0259	12.259	0.000814115	0.024483	KANK1	protein_coding	23189	KN motif and ankyrin repeat domains 1 [Source:HGNC Symbol;Acc:HGNC:19309]
ENSG00000119782	0.558965	2.28129	12.2463	0.000818824	0.0245702	FKBP1B	protein_coding	2281	FKBP prolyl isomerase 1B [Source:HGNC Symbol;Acc:HGNC:3712]
ENSG00000140650	-0.259133	3.73597	12.2351	0.000822995	0.0246019	PMM2	protein_coding	5373	phosphomannomutase 2 [Source:HGNC Symbol;Acc:HGNC:9115]
ENSG00000233392	0.978667	1.89896	12.2337	0.000823509	0.0246019	UICLM	lncRNA	200772	up-regulated in colorectal cancer liver metastasis [Source:HGNC Symbol;Acc:HGNC:54869]
ENSG00000101052	0.357113	3.56822	12.2259	0.000826444	0.0246353	IFT52	protein_coding	51098	intraflagellar transport 52 [Source:HGNC Symbol;Acc:HGNC:15901]
ENSG00000005238	0.348273	6.72392	12.2183	0.000829314	0.0246663	FAM214B	protein_coding	80256	family with sequence similarity 214 member B [Source:HGNC Symbol;Acc:HGNC:25666]
ENSG00000130821	0.575391	7.62341	12.2135	0.000831122	0.0246663	SLC6A8	protein_coding	6535	solute carrier family 6 member 8 [Source:HGNC Symbol;Acc:HGNC:11055]
ENSG00000181513	-0.303737	2.75636	12.2058	0.000834043	0.024699	ACBD4	protein_coding	79777	acyl-CoA binding domain containing 4 [Source:HGNC Symbol;Acc:HGNC:23337]
ENSG00000121073	-0.263877	3.75949	12.1942	0.000838463	0.0247758	SLC35B1	protein_coding	10237	solute carrier family 35 member B1 [Source:HGNC Symbol;Acc:HGNC:20798]
ENSG00000140564	0.341655	8.28805	12.1069	0.000872464	0.0257244	FURIN	protein_coding	5045	furin, paired basic amino acid cleaving enzyme [Source:HGNC Symbol;Acc:HGNC:8568]
ENSG00000145088	-0.413671	3.096	12.0911	0.000878792	0.0258548	EAF2	protein_coding	55840	ELL associated factor 2 [Source:HGNC Symbol;Acc:HGNC:23115]
ENSG00000101928	0.347837	4.34513	12.0489	0.00089589	0.0263008	MOSPD1	protein_coding	56180	motile sperm domain containing 1 [Source:HGNC Symbol;Acc:HGNC:25235]
ENSG00000214253	0.456795	6.7403	12.0412	0.000899029	0.0263359	FIS1	protein_coding	51024	fission, mitochondrial 1 [Source:HGNC Symbol;Acc:HGNC:21689]
ENSG00000271736	0.462519	4.85137	12.0322	0.000902725	0.0263872	LINC02772	lncRNA	NA	long intergenic non-protein coding RNA 2772 [Source:HGNC Symbol;Acc:HGNC:54292]
ENSG00000145354	0.315697	5.99148	11.9983	0.000916822	0.0267281	CISD2	protein_coding	493856	CDGSH iron sulfur domain 2 [Source:HGNC Symbol;Acc:HGNC:24212]
ENSG00000136840	0.56017	6.0455	11.9947	0.00091833	0.0267281	ST6GALNAC4	protein_coding	27090	ST6 N-acetylgalactosaminide alpha-2,6-sialyltransferase 4 [Source:HGNC Symbol;Acc:HGNC:17846]
ENSG00000164687	-0.516629	1.81448	11.9839	0.000922853	0.0268023	FABP5	protein_coding	2171	fatty acid binding protein 5 [Source:HGNC Symbol;Acc:HGNC:3560]
ENSG00000102738	-0.299291	3.91197	11.9649	0.000930902	0.0269782	MRPS31	protein_coding	10240	mitochondrial ribosomal protein S31 [Source:HGNC Symbol;Acc:HGNC:16632]
ENSG00000107242	0.289642	4.97707	11.9118	0.000953812	0.0275833	PIP5K1B	protein_coding	8395	phosphatidylinositol-4-phosphate 5-kinase type 1 beta [Source:HGNC Symbol;Acc:HGNC:8995]
ENSG00000100219	-0.319714	6.29336	11.8646	0.000974642	0.0281257	XBP1	protein_coding	7494	X-box binding protein 1 [Source:HGNC Symbol;Acc:HGNC:12801]
ENSG00000183111	0.549516	2.18446	11.8469	0.000982544	0.0282231	ARHGEF37	protein_coding	389337	Rho guanine nucleotide exchange factor 37 [Source:HGNC Symbol;Acc:HGNC:34430]
ENSG00000180628	0.283596	8.38299	11.8468	0.000982616	0.0282231	PCGF5	protein_coding	84333	polycomb group ring finger 5 [Source:HGNC Symbol;Acc:HGNC:28264]
ENSG00000187902	0.740132	2.2989	11.8401	0.000985607	0.0282231	SHISA7	protein_coding	729956	shisa family member 7 [Source:HGNC Symbol;Acc:HGNC:35409]
ENSG00000177666	0.350619	7.51497	11.8385	0.00098634	0.0282231	PNPLA2	protein_coding	57104	patatin like phospholipase domain containing 2 [Source:HGNC Symbol;Acc:HGNC:30802]
ENSG00000184357	-0.703355	4.33504	11.7352	0.00103419	0.0295298	H1-5	protein_coding	3009	H1.5 linker histone, cluster member [Source:HGNC Symbol;Acc:HGNC:4719]
ENSG00000143158	0.279157	5.01243	11.7078	0.00104727	0.0298406	MPC2	protein_coding	25874	mitochondrial pyruvate carrier 2 [Source:HGNC Symbol;Acc:HGNC:24515]
ENSG00000137502	-0.278417	4.58882	11.6861	0.00105776	0.0300764	RAB30	protein_coding	27314	RAB30, member RAS oncogene family [Source:HGNC Symbol;Acc:HGNC:9770]
ENSG00000126581	0.18117	6.47999	11.6425	0.00107915	0.0306202	BECN1	protein_coding	8678	beclin 1 [Source:HGNC Symbol;Acc:HGNC:1034]
ENSG00000204815	0.54312	3.16167	11.6256	0.0010876	0.0307958	TTC25	protein_coding	83538	tetratricopeptide repeat domain 25 [Source:HGNC Symbol;Acc:HGNC:25280]
ENSG00000273983	-0.911521	2.06789	11.6163	0.00109223	0.0308623	H3C8	protein_coding	8355	H3 clustered histone 8 [Source:HGNC Symbol;Acc:HGNC:4772]
ENSG00000159335	0.470337	5.7543	11.5795	0.0011109	0.0313246	PTMS	protein_coding	5763	parathymosin [Source:HGNC Symbol;Acc:HGNC:9629]
ENSG00000180304	0.293269	7.24212	11.5584	0.00112173	0.0315644	OAZ2	protein_coding	4947	ornithine decarboxylase antizyme 2 [Source:HGNC Symbol;Acc:HGNC:8096]
ENSG00000104904	0.419081	10.0405	11.538	0.00113231	0.0317962	OAZ1	protein_coding	4946	ornithine decarboxylase antizyme 1 [Source:HGNC Symbol;Acc:HGNC:8095]
ENSG00000138629	0.376043	5.48421	11.5077	0.00114823	0.0321764	UBL7	protein_coding	84993	ubiquitin like 7 [Source:HGNC Symbol;Acc:HGNC:28221]
ENSG00000163349	0.233912	8.43796	11.4865	0.00115951	0.0323493	HIPK1	protein_coding	204851	homeodomain interacting protein kinase 1 [Source:HGNC Symbol;Acc:HGNC:19006]
ENSG00000217416	0.51354	1.55895	11.4861	0.00115969	0.0323493	ISCA1P1	processed_pseudogene	NA	iron-sulfur cluster assembly 1 pseudogene 1 [Source:HGNC Symbol;Acc:HGNC:33263]
ENSG00000261614	0.534797	4.56863	11.4827	0.00116155	0.0323493	YBX3P1	processed_pseudogene	NA	Y-box binding protein 3 pseudogene 1 [Source:HGNC Symbol;Acc:HGNC:2429]
ENSG00000274070	0.295584	4.67256	11.4754	0.00116547	0.0323919	CASTOR2	protein_coding	729438	cytosolic arginine sensor for mTORC1 subunit 2 [Source:HGNC Symbol;Acc:HGNC:37073]
ENSG00000101940	0.223576	5.03037	11.4364	0.00118658	0.0328851	WDR13	protein_coding	64743	WD repeat domain 13 [Source:HGNC Symbol;Acc:HGNC:14352]
ENSG00000166783	0.231985	9.02451	11.4337	0.00118806	0.0328851	MARF1	protein_coding	9665	meiosis regulator and mRNA stability factor 1 [Source:HGNC Symbol;Acc:HGNC:29562]
ENSG00000224177	0.55289	4.44338	11.4179	0.00119677	0.0329975	LINC00570	lncRNA	100874055	long intergenic non-protein coding RNA 570 [Source:HGNC Symbol;Acc:HGNC:43717]
ENSG00000205531	0.227215	7.6356	11.4115	0.00120031	0.0329975	NAP1L4	protein_coding	4676	nucleosome assembly protein 1 like 4 [Source:HGNC Symbol;Acc:HGNC:7640]
ENSG00000165775	0.343045	5.48398	11.4098	0.00120127	0.0329975	FUNDC2	protein_coding	65991	FUN14 domain containing 2 [Source:HGNC Symbol;Acc:HGNC:24925]
ENSG00000246363	0.523573	1.84993	11.4061	0.00120329	0.0329975	LINC02458	lncRNA	NA	long intergenic non-protein coding RNA 2458 [Source:HGNC Symbol;Acc:HGNC:53394]
ENSG00000110367	0.138683	8.77846	11.4043	0.00120429	0.0329975	DDX6	protein_coding	1656	DEAD-box helicase 6 [Source:HGNC Symbol;Acc:HGNC:2747]
ENSG00000253982	0.426403	5.1786	11.3895	0.00121256	0.0331573	AC100810.1	lncRNA	NA	novel transcript
ENSG00000136819	0.38132	9.26619	11.3808	0.00121742	0.0331826	C9orf78	protein_coding	51759	chromosome 9 open reading frame 78 [Source:HGNC Symbol;Acc:HGNC:24932]
ENSG00000172057	0.333803	5.97487	11.3791	0.00121838	0.0331826	ORMDL3	protein_coding	94103	ORMDL sphingolipid biosynthesis regulator 3 [Source:HGNC Symbol;Acc:HGNC:16038]
ENSG00000143297	-0.504427	3.21535	11.3412	0.00123995	0.0337022	FCRL5	protein_coding	83416	Fc receptor like 5 [Source:HGNC Symbol;Acc:HGNC:18508]
ENSG00000113558	0.255228	7.30625	11.3366	0.00124255	0.0337053	SKP1	protein_coding	6500	S-phase kinase associated protein 1 [Source:HGNC Symbol;Acc:HGNC:10899]
ENSG00000087903	0.360477	5.05473	11.3312	0.00124567	0.0337227	RFX2	protein_coding	5990	regulatory factor X2 [Source:HGNC Symbol;Acc:HGNC:9983]
ENSG00000156515	0.2515	7.7476	11.3221	0.00125091	0.033797	HK1	protein_coding	3098	hexokinase 1 [Source:HGNC Symbol;Acc:HGNC:4922]
ENSG00000108309	0.543302	5.91677	11.2991	0.00126429	0.0340905	RUNDC3A	protein_coding	10900	RUN domain containing 3A [Source:HGNC Symbol;Acc:HGNC:16984]
ENSG00000253250	0.559987	1.48608	11.2913	0.00126886	0.0341096	C8orf88	protein_coding	100127983	chromosome 8 open reading frame 88 [Source:HGNC Symbol;Acc:HGNC:44672]
ENSG00000114098	0.153772	5.90767	11.2893	0.00127003	0.0341096	ARMC8	protein_coding	25852	armadillo repeat containing 8 [Source:HGNC Symbol;Acc:HGNC:24999]
ENSG00000171798	0.737718	1.04644	11.2622	0.00128606	0.0344071	KNDC1	protein_coding	85442	kinase non-catalytic C-lobe domain containing 1 [Source:HGNC Symbol;Acc:HGNC:29374]
ENSG00000267750	0.55941	1.39658	11.262	0.00128618	0.0344071	RUNDC3A-AS1	lncRNA	NA	RUNDC3A antisense RNA 1 [Source:HGNC Symbol;Acc:HGNC:51344]
ENSG00000285417	-0.508527	1.28344	11.2451	0.00129627	0.034609	BX571818.1	transcribed_unitary_pseudogene	NA	novel pseudogene
ENSG00000119048	0.23787	7.40674	11.2383	0.00130038	0.0346341	UBE2B	protein_coding	7320	ubiquitin conjugating enzyme E2 B [Source:HGNC Symbol;Acc:HGNC:12473]
ENSG00000250361	0.523529	5.7169	11.2351	0.00130232	0.0346341	GYPB	protein_coding	2994	glycophorin B (MNS blood group) [Source:HGNC Symbol;Acc:HGNC:4703]
ENSG00000100292	0.315979	4.88856	11.1929	0.00132798	0.0352474	HMOX1	protein_coding	3162	heme oxygenase 1 [Source:HGNC Symbol;Acc:HGNC:5013]
ENSG00000175582	0.197294	7.46114	11.1873	0.00133143	0.03527	RAB6A	protein_coding	5870	RAB6A, member RAS oncogene family [Source:HGNC Symbol;Acc:HGNC:9786]
ENSG00000122696	0.302605	3.97507	11.1797	0.00133612	0.035325	SLC25A51	protein_coding	92014	solute carrier family 25 member 51 [Source:HGNC Symbol;Acc:HGNC:23323]
ENSG00000163812	0.141302	5.92728	11.1677	0.00134361	0.035397	ZDHHC3	protein_coding	51304	zinc finger DHHC-type palmitoyltransferase 3 [Source:HGNC Symbol;Acc:HGNC:18470]
ENSG00000117625	0.190003	6.31316	11.167	0.00134406	0.035397	RCOR3	protein_coding	55758	REST corepressor 3 [Source:HGNC Symbol;Acc:HGNC:25594]
ENSG00000233276	0.480237	8.25158	11.1412	0.0013602	0.0357527	GPX1	protein_coding	2876	glutathione peroxidase 1 [Source:HGNC Symbol;Acc:HGNC:4553]
ENSG00000094916	-0.215079	6.32808	11.1018	0.0013853	0.0363421	CBX5	protein_coding	23468	chromobox 5 [Source:HGNC Symbol;Acc:HGNC:1555]
ENSG00000169564	0.237708	8.77969	11.0971	0.00138831	0.0363507	PCBP1	protein_coding	5093	poly(rC) binding protein 1 [Source:HGNC Symbol;Acc:HGNC:8647]
ENSG00000067836	0.391479	3.98317	11.0619	0.0014112	0.0368788	ROGDI	protein_coding	79641	rogdi atypical leucine zipper [Source:HGNC Symbol;Acc:HGNC:29478]
ENSG00000156298	0.611272	1.26882	11.0501	0.00141895	0.0370101	TSPAN7	protein_coding	7102	tetraspanin 7 [Source:HGNC Symbol;Acc:HGNC:11854]
ENSG00000170832	0.211186	8.23801	11.0371	0.00142754	0.0371088	USP32	protein_coding	84669	ubiquitin specific peptidase 32 [Source:HGNC Symbol;Acc:HGNC:19143]
ENSG00000182732	0.369287	3.45718	11.0361	0.00142821	0.0371088	RGS6	protein_coding	9628	regulator of G protein signaling 6 [Source:HGNC Symbol;Acc:HGNC:10002]
ENSG00000101019	-0.241181	3.75152	11.0252	0.00143547	0.0372262	UQCC1	protein_coding	55245	ubiquinol-cytochrome c reductase complex assembly factor 1 [Source:HGNC Symbol;Acc:HGNC:15891]
ENSG00000144381	-0.181231	5.90263	11.0128	0.00144375	0.0373696	HSPD1	protein_coding	3329	heat shock protein family D (Hsp60) member 1 [Source:HGNC Symbol;Acc:HGNC:5261]
ENSG00000148730	0.149067	7.94674	10.9788	0.00146676	0.0378132	EIF4EBP2	protein_coding	1979	eukaryotic translation initiation factor 4E binding protein 2 [Source:HGNC Symbol;Acc:HGNC:3289]
ENSG00000227398	0.333563	1.68532	10.972	0.00147142	0.0378132	KIF9-AS1	lncRNA	NA	KIF9 antisense RNA 1 [Source:HGNC Symbol;Acc:HGNC:26822]
ENSG00000144468	0.350522	6.68713	10.9698	0.00147295	0.0378132	RHBDD1	protein_coding	84236	rhomboid domain containing 1 [Source:HGNC Symbol;Acc:HGNC:23081]
ENSG00000086506	0.5374	5.35627	10.9695	0.00147311	0.0378132	HBQ1	protein_coding	3049	hemoglobin subunit theta 1 [Source:HGNC Symbol;Acc:HGNC:4833]
ENSG00000116199	0.212013	5.33754	10.967	0.00147484	0.0378132	FAM20B	protein_coding	9917	FAM20B glycosaminoglycan xylosylkinase [Source:HGNC Symbol;Acc:HGNC:23017]
ENSG00000025772	-0.314164	2.64004	10.938	0.00149492	0.0382558	TOMM34	protein_coding	10953	translocase of outer mitochondrial membrane 34 [Source:HGNC Symbol;Acc:HGNC:15746]
ENSG00000110063	-0.226041	3.80004	10.9258	0.00150338	0.0383998	DCPS	protein_coding	28960	decapping enzyme, scavenger [Source:HGNC Symbol;Acc:HGNC:29812]
ENSG00000244575	-1.3833	0.759211	10.9157	0.00151049	0.0385089	IGKV1-27	IG_V_gene	NA	immunoglobulin kappa variable 1-27 [Source:HGNC Symbol;Acc:HGNC:5735]
ENSG00000106105	-0.148973	5.20047	10.8755	0.00153904	0.0391632	GARS1	protein_coding	2617	glycyl-tRNA synthetase 1 [Source:HGNC Symbol;Acc:HGNC:4162]
ENSG00000144659	0.321109	5.11529	10.8697	0.00154324	0.0391966	SLC25A38	protein_coding	54977	solute carrier family 25 member 38 [Source:HGNC Symbol;Acc:HGNC:26054]
ENSG00000029993	-0.671882	0.8831	10.8374	0.00156663	0.0397163	HMGB3	protein_coding	3149	high mobility group box 3 [Source:HGNC Symbol;Acc:HGNC:5004]
ENSG00000123838	0.742506	1.7046	10.8004	0.00159388	0.0403316	C4BPA	protein_coding	722	complement component 4 binding protein alpha [Source:HGNC Symbol;Acc:HGNC:1325]
ENSG00000114126	0.223483	6.41901	10.7605	0.00162386	0.0410138	TFDP2	protein_coding	7029	transcription factor Dp-2 [Source:HGNC Symbol;Acc:HGNC:11751]
ENSG00000211964	-0.998742	1.6073	10.748	0.00163338	0.0411775	IGHV3-48	IG_V_gene	NA	immunoglobulin heavy variable 3-48 [Source:HGNC Symbol;Acc:HGNC:5606]
ENSG00000169410	0.178239	4.7017	10.7412	0.00163856	0.0412315	PTPN9	protein_coding	5780	protein tyrosine phosphatase non-receptor type 9 [Source:HGNC Symbol;Acc:HGNC:9661]
ENSG00000260592	0.43103	7.04693	10.7077	0.00166446	0.0418058	AC130456.3	lncRNA	NA	novel transcript, antisense to TMC5
ENSG00000114209	0.192461	6.47318	10.661	0.00170116	0.0425802	PDCD10	protein_coding	11235	programmed cell death 10 [Source:HGNC Symbol;Acc:HGNC:8761]
ENSG00000115364	-0.219067	4.13776	10.6605	0.00170157	0.0425802	MRPL19	protein_coding	9801	mitochondrial ribosomal protein L19 [Source:HGNC Symbol;Acc:HGNC:14052]
ENSG00000211584	0.402999	5.81533	10.6506	0.00170946	0.0426312	SLC48A1	protein_coding	55652	solute carrier family 48 member 1 [Source:HGNC Symbol;Acc:HGNC:26035]
ENSG00000162367	0.30798	6.10111	10.6501	0.0017099	0.0426312	TAL1	protein_coding	6886	TAL bHLH transcription factor 1, erythroid differentiation factor [Source:HGNC Symbol;Acc:HGNC:11556]
ENSG00000021645	0.596781	2.03953	10.6456	0.00171349	0.0426423	NRXN3	protein_coding	9369	neurexin 3 [Source:HGNC Symbol;Acc:HGNC:8010]
ENSG00000196323	0.164242	7.18403	10.6298	0.00172619	0.042847	ZBTB44	protein_coding	29068	zinc finger and BTB domain containing 44 [Source:HGNC Symbol;Acc:HGNC:25001]
ENSG00000213593	-0.239406	3.91258	10.6276	0.00172803	0.042847	TMX2	protein_coding	51075	thioredoxin related transmembrane protein 2 [Source:HGNC Symbol;Acc:HGNC:30739]
ENSG00000092841	0.332359	8.11936	10.6047	0.00174666	0.0432298	MYL6	protein_coding	4637	myosin light chain 6 [Source:HGNC Symbol;Acc:HGNC:7587]
ENSG00000286342	0.631235	2.78079	10.5937	0.00175562	0.0433723	AC073210.3	lncRNA	NA	novel transcript
ENSG00000100034	0.226973	7.21234	10.5692	0.00177591	0.043794	PPM1F	protein_coding	9647	protein phosphatase, Mg2+/Mn2+ dependent 1F [Source:HGNC Symbol;Acc:HGNC:19388]
ENSG00000049656	-0.182738	5.16907	10.559	0.00178441	0.0439238	CLPTM1L	protein_coding	81037	CLPTM1 like [Source:HGNC Symbol;Acc:HGNC:24308]
ENSG00000166200	0.185181	6.19573	10.5294	0.00180934	0.0444138	COPS2	protein_coding	9318	COP9 signalosome subunit 2 [Source:HGNC Symbol;Acc:HGNC:30747]
ENSG00000129657	0.215614	9.47038	10.5276	0.00181087	0.0444138	SEC14L1	protein_coding	6397	SEC14 like lipid binding 1 [Source:HGNC Symbol;Acc:HGNC:10698]
ENSG00000117090	-0.26645	4.06783	10.522	0.00181566	0.0444509	SLAMF1	protein_coding	6504	signaling lymphocytic activation molecule family member 1 [Source:HGNC Symbol;Acc:HGNC:10903]
ENSG00000117394	0.401429	6.21875	10.5088	0.00182692	0.044646	SLC2A1	protein_coding	6513	solute carrier family 2 member 1 [Source:HGNC Symbol;Acc:HGNC:11005]
ENSG00000158856	0.507621	9.95154	10.502	0.00183275	0.044686	DMTN	protein_coding	2039	dematin actin binding protein [Source:HGNC Symbol;Acc:HGNC:3382]
ENSG00000150967	-0.45689	1.44801	10.4984	0.00183587	0.044686	ABCB9	protein_coding	23457	ATP binding cassette subfamily B member 9 [Source:HGNC Symbol;Acc:HGNC:50]
ENSG00000136436	0.160722	6.98817	10.4929	0.00184065	0.044686	CALCOCO2	protein_coding	10241	calcium binding and coiled-coil domain 2 [Source:HGNC Symbol;Acc:HGNC:29912]
ENSG00000110713	0.156088	7.53401	10.4916	0.00184174	0.044686	NUP98	protein_coding	4928	nucleoporin 98 and 96 precursor [Source:HGNC Symbol;Acc:HGNC:8068]
ENSG00000049759	0.334081	4.73983	10.4765	0.00185484	0.0449146	NEDD4L	protein_coding	23327	NEDD4 like E3 ubiquitin protein ligase [Source:HGNC Symbol;Acc:HGNC:7728]
ENSG00000265401	1.05071	3.87008	10.4731	0.00185778	0.0449146	AC093484.3	lncRNA	NA	novel transcript
ENSG00000118046	0.365874	6.32895	10.4359	0.00189058	0.0456262	STK11	protein_coding	6794	serine/threonine kinase 11 [Source:HGNC Symbol;Acc:HGNC:11389]
ENSG00000103404	0.225436	3.54153	10.4229	0.00190217	0.0458225	USP31	protein_coding	57478	ubiquitin specific peptidase 31 [Source:HGNC Symbol;Acc:HGNC:20060]
ENSG00000114520	0.198752	4.04901	10.4192	0.00190547	0.0458225	SNX4	protein_coding	8723	sorting nexin 4 [Source:HGNC Symbol;Acc:HGNC:11175]
ENSG00000089127	-0.514222	5.49803	10.4104	0.00191332	0.0459299	OAS1	protein_coding	4938	2'-5'-oligoadenylate synthetase 1 [Source:HGNC Symbol;Acc:HGNC:8086]
ENSG00000068878	0.250711	7.33861	10.4006	0.00192222	0.046062	PSME4	protein_coding	23198	proteasome activator subunit 4 [Source:HGNC Symbol;Acc:HGNC:20635]
ENSG00000007237	0.201028	6.81681	10.3744	0.00194607	0.0465513	GAS7	protein_coding	8522	growth arrest specific 7 [Source:HGNC Symbol;Acc:HGNC:4169]
ENSG00000224616	0.331357	3.75535	10.3685	0.00195147	0.0465982	RTCA-AS1	lncRNA	NA	RTCA antisense RNA 1 [Source:HGNC Symbol;Acc:HGNC:50573]
ENSG00000006125	0.198866	7.4929	10.3375	0.00198013	0.0471245	AP2B1	protein_coding	163	adaptor related protein complex 2 subunit beta 1 [Source:HGNC Symbol;Acc:HGNC:563]
ENSG00000121691	0.221356	7.14889	10.3371	0.00198046	0.0471245	CAT	protein_coding	847	catalase [Source:HGNC Symbol;Acc:HGNC:1516]
ENSG00000213639	0.18389	8.23941	10.3334	0.00198396	0.047125	PPP1CB	protein_coding	5500	protein phosphatase 1 catalytic subunit beta [Source:HGNC Symbol;Acc:HGNC:9282]
ENSG00000116670	0.388746	2.57255	10.3244	0.00199235	0.0471748	MAD2L2	protein_coding	10459	mitotic arrest deficient 2 like 2 [Source:HGNC Symbol;Acc:HGNC:6764]
ENSG00000118985	-0.295747	5.22521	10.3237	0.00199301	0.0471748	ELL2	protein_coding	22936	elongation factor for RNA polymerase II 2 [Source:HGNC Symbol;Acc:HGNC:17064]
ENSG00000136929	0.309345	10.1362	10.3146	0.00200161	0.0472959	HEMGN	protein_coding	55363	hemogen [Source:HGNC Symbol;Acc:HGNC:17509]
ENSG00000132432	-0.457043	4.65046	10.2908	0.00202412	0.0477447	SEC61G	protein_coding	23480	SEC61 translocon subunit gamma [Source:HGNC Symbol;Acc:HGNC:18277]
ENSG00000145423	0.592746	3.51503	10.2819	0.00203262	0.0478618	SFRP2	protein_coding	6423	secreted frizzled related protein 2 [Source:HGNC Symbol;Acc:HGNC:10777]
ENSG00000105393	0.349698	4.20335	10.2767	0.00203762	0.0478964	BABAM1	protein_coding	29086	BRISC and BRCA1 A complex member 1 [Source:HGNC Symbol;Acc:HGNC:25008]
ENSG00000136450	-0.206946	5.86795	10.2521	0.00206137	0.0483708	SRSF1	protein_coding	6426	serine and arginine rich splicing factor 1 [Source:HGNC Symbol;Acc:HGNC:10780]
ENSG00000238201	0.411986	2.62332	10.2291	0.00208389	0.0488148	AC114752.2	lncRNA	NA	novel transcript
ENSG00000160948	0.254825	6.01195	10.2057	0.00210702	0.0492291	VPS28	protein_coding	51160	VPS28 subunit of ESCRT-I [Source:HGNC Symbol;Acc:HGNC:18178]
ENSG00000167705	0.489162	5.69545	10.2039	0.00210883	0.0492291	RILP	protein_coding	83547	Rab interacting lysosomal protein [Source:HGNC Symbol;Acc:HGNC:30266]
ENSG00000153214	-0.150749	5.10561	10.1951	0.00211761	0.049349	TMEM87B	protein_coding	84910	transmembrane protein 87B [Source:HGNC Symbol;Acc:HGNC:25913]
ENSG00000130702	-0.473326	1.69029	10.1809	0.00213187	0.0495962	LAMA5	protein_coding	3911	laminin subunit alpha 5 [Source:HGNC Symbol;Acc:HGNC:6485]
ENSG00000143761	0.250964	8.23747	10.1768	0.00213599	0.049607	ARF1	protein_coding	375	ADP ribosylation factor 1 [Source:HGNC Symbol;Acc:HGNC:652]
ENSG00000038532	0.283756	6.69006	10.1707	0.00214211	0.049664	CLEC16A	protein_coding	23274	C-type lectin domain containing 16A [Source:HGNC Symbol;Acc:HGNC:29013]

### Sheet: V1_Pathway ORA
Pathway enrichment analysis performed on differentially expressed genes between vaccines at V1 using a hypergeometric test
Direction	Pathway_ID	Description	Category	FDR	Genes
Upregulated at V1	GO:0006958	complement activation, classical pathway	GO - Biological Process	3.05961e-101	IGLV3-21, IGLV3-25, IGHG1, IGLV2-23, IGHV5-51, IGLV1-44, IGHV1-2, IGHV3-7, IGLC2, IGHV1-24, IGLC3, IGHV6-1, IGHV4-61, IGLV6-57, IGHV3-20, IGHV3-15, IGHV2-5, IGLV2-14, IGLV3-1, IGHA1, IGLV3-19, IGHV2-26, IGHG4, IGHV4-59, IGLV1-40, IGKV1-17, IGLV1-47, NA, IGLV2-11, IGHV5-10-1, IGKV3-15, IGHV3-23, IGKV3-20, IGKV1-16, IGKV1-12, IGKV1D-39, IGHV3-74, AC233755.1, IGHV3-49, IGKV1-33, IGHG2, IGLL5, IGHV3-11, IGLV2-8, IGKV1-39, IGHV3-33, IGHA2, IGHV1-46, IGHM, IGHV4-39, IGHV1-18, IGHV3-48
Upregulated at V1	GO:0002250	adaptive immune response	GO - Biological Process	7.69708e-81	IGLV3-21, IGLV3-25, IGHG1, IGLV2-23, IGHV5-51, IGLV1-44, IGHV1-2, IGHV3-7, JCHAIN, IGLC2, IGHV1-24, IGLC3, IGHV6-1, IGHV4-61, IGLV6-57, IGHV3-20, IGHV3-15, IGHV2-5, IGLV2-14, IGLV3-1, IGHA1, IGLV3-19, IGHV2-26, IGHG4, IGHV4-59, IGLV1-40, IGKV1-17, NA, IGHV1-3, IGLV2-11, IGHV5-10-1, IGKV3-15, IGHV3-23, IGKV3-20, IGKV1-16, TNFRSF17, IGKV1-12, IGKV1D-39, IGHV3-74, AC233755.1, IGHV3-49, IGKV1-33, IGHG2, IGHV3-11, IGLV2-8, IGKV1-39, IGHV3-33, IGKV2-24, TNFRSF13B, IGHA2, IGHV1-46, IGHM, IGHV4-39, IGKV1-9, NA, IGKV1-27, IGHV3-48, SLAMF1
Upregulated at V1	GO:0002376	immune system process	GO - Biological Process	1.04005e-66	IGLV3-21, IGLV3-25, IGHG1, IGLV2-23, IGHV5-51, IGLV1-44, IGHV1-2, IGHV3-7, IGLC2, IGHV1-24, IGLC3, IGHV6-1, IGHV4-61, IRF4, IGLV6-57, IGHV3-20, IGHV3-15, IGHV2-5, IGLV2-14, IGLV3-1, IGHA1, IGLV3-19, IGHV2-26, IGHG4, IGHV4-59, IGLV1-40, IFI27, NA, IGLV1-47, IGHV1-3, IGLV2-11, IGHV5-10-1, IGKV3-15, IGHV3-23, IGKV3-20, IGKV1-16, TNFRSF17, IGKV1-12, IGKV1D-39, IGHV3-74, AC233755.1, IGHV3-49, IGKV1-33, IGHG2, IGHV3-11, IGLV2-8, IGKV1-39, IGHV3-33, IGKV2-24, TNFRSF13B, IGHA2, IGHV1-46, IGHM, IGHV4-39, NA, IGHV1-18, IGKV1-27, HMGB3, IGHV3-48, SLAMF1, OAS1
Upregulated at V1	GO:0006956	complement activation	GO - Biological Process	6.98636e-65	IGLV3-21, IGLV3-25, IGHG1, IGLV2-23, IGLV1-44, IGHV1-2, IGHV3-7, IGLC2, IGLC3, IGLV6-57, IGHV2-5, IGLV2-14, IGLV3-1, IGLV3-19, IGHG4, IGHV4-59, IGLV1-40, IGKV1-17, IGLV1-47, IGLV2-11, IGKV3-15, IGHV3-23, IGKV3-20, IGKV1-16, IGKV1-12, IGKV1D-39, IGKV1-33, NA, IGHV3-11, IGLV2-8, IGKV1-39, IGHV3-33, IGHV1-46, IGHV4-39, IGHV3-48
Upregulated at V1	GO:0006910	phagocytosis, recognition	GO - Biological Process	1.13505e-60	IGHG1, IGHV5-51, IGHV1-2, IGHV3-7, IGLC2, IGHV1-24, IGLC3, IGHV6-1, IGHV4-61, IGHV3-20, IGHV3-15, IGHV2-5, IGHA1, IGHV2-26, IGHG4, IGHV4-59, IGHV1-3, IGHV5-10-1, IGHV3-23, IGHV3-74, AC233755.1, IGHV3-49, IGHG2, IGLL5, IGHV3-11, IGHV3-33, IGHA2, NA, IGHM, IGHV4-39, IGHV1-18, IGHV3-48
Upregulated at V1	GO:0030449	regulation of complement activation	GO - Biological Process	8.52766e-60	IGLV3-21, IGLV3-25, IGHG1, IGLV2-23, IGLV1-44, IGHV1-2, IGHV3-7, IGLC2, IGLC3, IGLV6-57, IGHV2-5, IGLV2-14, IGLV3-1, IGLV3-19, IGHG4, IGHV4-59, IGLV1-40, IGKV1-17, IGLV1-47, IGLV2-11, IGKV3-15, IGHV3-23, IGKV3-20, IGKV1-16, IGKV1-12, IGKV1D-39, IGKV1-33, NA, IGHV3-11, IGLV2-8, IGKV1-39, IGHV3-33, IGHV1-46, IGHV4-39, IGHV3-48
Upregulated at V1	GO:0050871	positive regulation of B cell activation	GO - Biological Process	3.33546e-59	IGHG1, IGHV5-51, IGHV1-2, IGHV3-7, IGLC2, IGHV1-24, IGLC3, IGHV6-1, IGHV4-61, IGHV3-20, IGHV3-15, IGHV2-5, IGHA1, IGHV2-26, IGHG4, IGHV4-59, IGHV1-3, IGHV5-10-1, IGHV3-23, IGHV3-74, AC233755.1, IGHV3-49, IGHG2, IGLL5, IGHV3-11, IGHV3-33, IGHA2, NA, IGHM, IGHV4-39, IGHV1-18, IGHV3-48
Upregulated at V1	GO:0006911	phagocytosis, engulfment	GO - Biological Process	5.55219e-54	IGHG1, IGHV5-51, IGHV1-2, IGHV3-7, IGLC2, IGHV1-24, IGLC3, IGHV6-1, IGHV4-61, IGHV3-20, IGHV3-15, IGHV2-5, IGHA1, IGHV2-26, IGHG4, IGHV4-59, IGHV1-3, IGHV5-10-1, IGHV3-23, IGHV3-74, AC233755.1, IGHV3-49, IGHG2, IGLL5, IGHV3-11, IGHV3-33, IGHA2, NA, IGHM, IGHV4-39, IGHV1-18, IGHV3-48
Upregulated at V1	GO:0006898	receptor-mediated endocytosis	GO - Biological Process	1.76729e-53	IGLV3-21, IGLV3-25, IGLV2-23, IGLV1-44, IGHV1-2, IGHV3-7, JCHAIN, IGLC2, IGLC3, IGLV6-57, IGHV2-5, IGLV2-14, IGLV3-1, IGHA1, HSP90B1, IGLV3-19, IGHV4-59, IGLV1-40, IGKV1-17, IGLV1-47, IGLV2-11, IGKV3-15, IGHV3-23, IGKV3-20, IGKV1-16, IGKV1-12, IGKV1D-39, NA, IGHV3-11, IGLV2-8, IGKV1-39, IGHV3-33, IGHA2, IGHV1-46, IGHV4-39, HYOU1, IGHV3-48
Upregulated at V1	GO:0050853	B cell receptor signaling pathway	GO - Biological Process	1.76729e-53	IGHG1, IGHV5-51, IGHV1-2, IGHV3-7, IGLC2, IGHV1-24, IGLC3, IGHV6-1, CD38, IGHV4-61, IGHV3-20, IGHV3-15, IGHV2-5, IGHA1, IGHV2-26, IGHG4, IGHV4-59, IGHV1-3, IGHV5-10-1, IGHV3-23, IGHV3-74, AC233755.1, IGHV3-49, IGHG2, IGLL5, IGHV3-11, IGHV3-33, NA, IGHV1-46, IGHM, IGHV4-39, IGHV1-18, IGHV3-48
Upregulated at V1	GO:0038096	Fc-gamma receptor signaling pathway involved in phagocytosis	GO - Biological Process	7.95331e-50	IGLV3-21, IGLV3-25, IGHG1, IGLV2-23, IGLV1-44, IGHV1-2, IGHV3-7, IGLC2, IGLC3, IGLV6-57, IGHV2-5, IGLV2-14, IGLV3-1, IGLV3-19, IGHG4, IGHV4-59, IGLV1-40, IGKV1-17, IGLV1-47, IGLV2-11, IGKV3-15, IGHV3-23, IGKV3-20, IGKV1-16, IGKV1-12, IGKV1D-39, IGKV1-33, NA, IGHV3-11, IGLV2-8, IGKV1-39, IGHV3-33, IGHV1-46, IGHV4-39, IGHV3-48
Upregulated at V1	GO:0050900	leukocyte migration	GO - Biological Process	4.5197e-47	IGLV3-21, IGLV3-25, IGLV2-23, IGLV1-44, IGHV1-2, IGHV3-7, JCHAIN, IGLC2, IGLC3, IGLV6-57, IGHV2-5, IGLV2-14, IGLV3-1, IGHA1, IGLV3-19, IGHV4-59, IGLV1-40, IGKV1-17, IGLV1-47, IGLV2-11, IGKV3-15, IGHV3-23, IGKV3-20, IGKV1-16, IGKV1-12, IGKV1D-39, IGKV1-33, NA, IGLV2-8, IGKV1-39, IGHV3-33, IGHA2, IGHV1-46, IGHM, IGHV4-39, IGHV3-48
Upregulated at V1	GO:0042742	defense response to bacterium	GO - Biological Process	1.54266e-42	IGHG1, IGHV5-51, IGHV1-2, IGHV3-7, IGLC2, IGHV1-24, IGLC3, IGHV6-1, IGHV4-61, IGHV3-20, IGHV3-15, IGHV2-5, IGHA1, IGHV2-26, IGHG4, IGHV4-59, IGHV1-3, IGHV5-10-1, IGHV3-23, IGHV3-74, AC233755.1, IGHV3-49, IGHG2, IGLL5, IGHV3-11, IGHV3-33, IGHA2, NA, IGHM, IGHV4-39, IGHV1-18, IGHV3-48
Upregulated at V1	GO:0006955	immune response	GO - Biological Process	3.02753e-40	IGLV3-21, IGLV3-25, IGLV2-23, IGLV1-44, IGHV1-2, IGHV3-7, JCHAIN, IGLV6-57, IGHV2-5, IGLV2-14, IGLV3-1, IGHA1, IGLV3-19, IGHV4-59, IGLV1-40, IGKV1-17, IGLV1-47, IGLV2-11, IGKV3-15, IGHV3-23, IGKV3-20, IGKV1-16, IGKV1-12, IGKV1D-39, IGKV1-33, IGHV3-11, IGLV2-8, NA, IGHV3-33, IGKV2-24, ICOS, IGHA2, IGHV1-46, IGHV4-39, IGKV1-9, XBP1, IGKV1-27, IGHV3-48, OAS1
Upregulated at V1	GO:0038095	Fc-epsilon receptor signaling pathway	GO - Biological Process	5.67581e-39	IGLV3-21, IGLV3-25, IGLV2-23, IGLV1-44, IGHV1-2, IGHV3-7, IGLC2, IGLC3, IGLV6-57, IGHV2-5, IGLV2-14, IGLV3-1, IGLV3-19, IGHV4-59, IGLV1-40, IGKV1-17, IGLV1-47, IGLV2-11, IGKV3-15, IGHV3-23, IGKV3-20, IGKV1-16, IGKV1-12, IGKV1D-39, IGKV1-33, IGHV3-11, IGLV2-8, NA, IGHV3-33, IGHV1-46, IGHV4-39, IGHV3-48
Upregulated at V1	GO:0050776	regulation of immune response	GO - Biological Process	4.43061e-38	IGLV3-21, IGLV3-25, IGLV2-23, IGLV1-44, IGHV1-2, IGHV3-7, IGLC2, IGLC3, IGLV6-57, IGHV2-5, IGLV2-14, IGLV3-1, IGLV3-19, IGHV4-59, IGLV1-40, IGKV1-17, IGLV1-47, IGLV2-11, IGKV3-15, IGHV3-23, IGKV3-20, IGKV1-16, IGKV1-12, IGKV1D-39, IGKV1-33, IGHV3-11, IGLV2-8, NA, IGHV3-33, IGHV1-46, IGHV4-39, IGHV3-48
Upregulated at V1	GO:0002377	immunoglobulin production	GO - Biological Process	1.65817e-37	IGLV3-21, IGLV3-25, IGLV2-23, IGLV1-44, IGLV6-57, IGLV2-14, IGLV3-1, IGLV3-19, IGLV1-40, IGKV1-17, IGLV1-47, IGLV2-11, IGKV3-15, IGKV3-20, IGKV1-16, IGKV1-12, IGKV1D-39, IGKV1-33, IGLV2-8, IGKV1-39, IGKV2-24, IGKV1-9, IGKV1-27
Upregulated at V1	GO:0045087	innate immune response	GO - Biological Process	9.38168e-33	IGHG1, IGHV5-51, IGHV1-2, IGHV3-7, JCHAIN, IGLC2, IGHV1-24, IGLC3, IGHV6-1, IGHV4-61, IGHV3-20, IGHV3-15, IGHV2-5, IGHA1, IGHV2-26, IGHG4, IGHV4-59, IFI27, IGHV1-3, IGHV5-10-1, IGHV3-23, IGHV3-74, AC233755.1, IGHV3-49, IGHG2, IGLL5, IGHV3-11, NA, IGHA2, IGHV1-46, IGHM, IGHV4-39, IGHV1-18, HMGB3, IGHV3-48, SLAMF1, OAS1
Downregulated at V1	R-HSA-168256	Homo sapiens: Immune System	REACTOME	2.22699e-28	FBXO7, PSMF1, FBXO9, CREG1, RNF14, PRDX6, UBE2H, KRT1, SIAH2, BCL2L1, FOXO3, CTSB, SPTB, CDC34, LGALS3, ITLN1, AP2M1, PCBP2, PRR5, PIM1, MRC2, MKRN1, TRIM10, POLR1D, TRIP12, PPBP, AP2A1, PPP2R5B, MAP2K3, UBB, ELOB, RAB5B, PPP3R1, TUBB2A, IL3RA, RNF123, FZR1, RNF182, MAPK1, ECSIT, SPTA1, MARK3, UBE2O, ATP6V0C, WASF2, MAOA, RNF19A, ORMDL3, SKP1, ARMC8, UBE2B, HMOX1, RAB6A, C4BPA, PTPN9, NUP98, NEDD4L, PSME4, AP2B1, CAT, PPP1CB, RILP, ARF1
Downregulated at V1	R-HSA-597592	Homo sapiens: Post-translational protein modification	REACTOME	1.17597e-27	FBXO7, YOD1, PSMF1, FBXO9, RAB2B, UBE2H, DPM2, SIAH2, DCUN1D1, ANK1, PIGC, SPTB, H2BU1, KAT2B, CDC34, CMAS, CUL4A, LYPD2, TPGS2, CNIH3, RAD23A, RNF152, SUDS3, USP12, FEM1A, UBB, ELOB, RAB5B, SNX3, DCAF6, TUBB2A, FOXO4, RNF123, SPTA1, RAB11B, ZRANB1, COPS3, EPAS1, ANKRD9, FURIN, ST6GALNAC4, PNPLA2, BECN1, SKP1, UBE2B, RAB6A, COPS2, NUP98, PSME4, BABAM1, ARF1
Downregulated at V1	R-HSA-162582	Homo sapiens: Signal Transduction	REACTOME	1.17597e-27	STRADB, PSMF1, PIP4K2A, OR2W3, AKT1S1, PPM1A, BCL2L1, FOXO3, PTGES3, ARHGEF12, SPTB, H2BU1, KAT2B, MAF1, RGS10, YBX1, AP2M1, RANBP10, PRR5, MKRN1, PPBP, KEL, AP2A1, PPP2R5B, UBB, SNX3, LYL1, CARM1, PPP3R1, TUBB2A, FOXO4, IL3RA, TFDP1, MAPK1, SPTA1, MARK3, AGO2, SHARPIN, ATP6V0C, LEPR, ZRANB1, WASF2, EPAS1, NEURL1, HDAC6, HEBP1, CTNNA1, IFT52, FURIN, PIP5K1B, ARHGEF37, SKP1, RAB6A, RGS6, TFDP2, MYL6, NUP98, NEDD4L, STK11, PSME4, AP2B1, PPP1CB, SFRP2
Downregulated at V1	R-HSA-392499	Homo sapiens: Metabolism of proteins	REACTOME	5.75494e-25	FBXO7, GSPT1, TSPAN5, YOD1, SNCA, PSMF1, FBXO9, RAB2B, UBE2H, DPM2, SIAH2, DCUN1D1, ANK1, PIGC, SPTB, H2BU1, KAT2B, CDC34, CMAS, CUL4A, LYPD2, TPGS2, CNIH3, RAD23A, RNF152, SUDS3, USP12, PPP2R5B, FEM1A, UBB, ELOB, RAB5B, SNX3, DCAF6, HDGF, TUBB2A, FOXO4, RNF123, SPTA1, RAB11B, ADD1, ZRANB1, COPS3, EPAS1, ANKRD9, FURIN, ST6GALNAC4, PNPLA2, BECN1, SKP1, UBE2B, RAB6A, RGS6, COPS2, NUP98, PSME4, BABAM1, ARF1
Downregulated at V1	R-HSA-1643685	Homo sapiens: Disease	REACTOME	4.73843e-23	PSMF1, RPIA, AKT1S1, DPM2, FGFR1OP2, FOXO3, PTGES3, H2BU1, KAT2B, UBAP1, AP2M1, BSG, PRR5, E2F2, SLC4A1, GCLC, SUDS3, AP2A1, PPP2R5B, CHMP4B, MAP2K3, UBB, ELOB, TUBB2A, FOXO4, FZR1, TFDP1, MAPK1, ENTPD5, MARK3, WASF2, MAOA, NEURL1, HDAC6, CDKN1C, FURIN, ST6GALNAC4, BECN1, SKP1, HK1, TFDP2, SLC2A1, NUP98, NEDD4L, PSME4, AP2B1, PPP1CB, VPS28, ARF1
Upregulated at V1	R-HSA-392499	Homo sapiens: Metabolism of proteins	REACTOME	2.90691e-20	SEC11C, MYDGF, HSP90B1, STT3A, LMAN1, CCNA2, H3C3, SSR3, LAMC1, H3C12, CDCA8, RPN2, H2BC14, PDIA5, CREB3L2, H2AC14, HYOU1, CALU, H2BC9, PDIA6, PMM2, MRPS31, XBP1, RAB30, H3C8, CBX5, GARS1, MRPL19, SEC61G
Downregulated at V1	R-HSA-1430728	Homo sapiens: Metabolism	REACTOME	5.8666e-20	ISCA1, FECH, PSMF1, GLRX5, PIP4K2A, GMPR, RPIA, BLVRB, BPGM, HAGH, SLC25A37, PTGES3, ADIPOR1, BSG, GCLC, PGM2L1, MED25, NUDT4, CHST7, UBB, PCTP, GUK1, RHD, CARM1, CRAT, INPP5K, GLUL, ECSIT, ENTPD5, ODC1, GDE1, ALAS2, MAOA, SLC6A8, PIP5K1B, PNPLA2, MPC2, OAZ2, OAZ1, ORMDL3, HK1, HMOX1, GPX1, SLC2A1, NUP98, STK11, PSME4, PPP1CB, ARF1
Downregulated at V1	R-HSA-382551	Homo sapiens: Transport of small molecules	REACTOME	2.26689e-19	PSMF1, SLC14A1, MCOLN1, AP2M1, BSG, HBA1, SLC4A1, CLIC2, AP2A1, ABCB10, HBA2, SLC6A9, UBB, SLC1A5, AQP1, ABCC4, ADD1, ATP6V0C, SLC43A1, CYBRD1, FKBP1B, FURIN, SKP1, HMOX1, SLC2A1, DMTN, NEDD4L, PSME4, AP2B1
Downregulated at V1	R-HSA-2262752	Homo sapiens: Cellular responses to stress	REACTOME	6.29881e-16	BAG1, EIF2AK1, PSMF1, PRDX6, AKT1S1, DNAJA4, PTGES3, H2BU1, ST13, E2F2, MAP2K3, UBB, ELOB, DNAJA2, TUBB2A, FZR1, PRDX5, TFDP1, MAPK1, ATP6V0C, EPAS1, HDAC6, CASTOR2, GPX1, TFDP2, NUP98, PSME4, CAT
Downregulated at V1	R-HSA-8953897	Homo sapiens: Cellular responses to external stimuli	REACTOME	7.83018e-16	BAG1, EIF2AK1, PSMF1, PRDX6, AKT1S1, DNAJA4, PTGES3, H2BU1, ST13, E2F2, MAP2K3, UBB, ELOB, DNAJA2, TUBB2A, FZR1, PRDX5, TFDP1, MAPK1, ATP6V0C, EPAS1, HDAC6, CASTOR2, GPX1, TFDP2, NUP98, PSME4, CAT
Downregulated at V1	R-HSA-1280218	Homo sapiens: Adaptive Immune System	REACTOME	3.66414e-15	FBXO7, PSMF1, FBXO9, RNF14, UBE2H, SIAH2, CTSB, CDC34, AP2M1, PRR5, MRC2, MKRN1, TRIP12, AP2A1, PPP2R5B, UBB, ELOB, PPP3R1, TUBB2A, RNF123, FZR1, RNF182, UBE2O, RNF19A, SKP1, UBE2B, NEDD4L, PSME4, AP2B1, RILP, ARF1
Downregulated at V1	R-HSA-5653656	Homo sapiens: Vesicle-mediated transport	REACTOME	3.80946e-15	GABARAPL2, OPTN, BLOC1S6, RAB3IL1, ANK1, SPTB, YIPF6, UBAP1, AP2M1, HBA1, CNIH3, AP2A1, CHMP4B, HBA2, UBB, RAB5B, TUBB2A, DENND4A, HPS1, SPTA1, RAB11B, RAB3IP, COPS3, RAB6A, COPS2, AP2B1, VPS28, ARF1
Downregulated at V1	R-HSA-983168	Homo sapiens: Antigen processing: Ubiquitination & Proteasome degradation	REACTOME	4.8832e-14	FBXO7, PSMF1, FBXO9, RNF14, UBE2H, SIAH2, CDC34, MKRN1, TRIP12, UBB, ELOB, RNF123, FZR1, RNF182, UBE2O, RNF19A, SKP1, UBE2B, NEDD4L, PSME4
Downregulated at V1	R-HSA-199991	Homo sapiens: Membrane Trafficking	REACTOME	8.32379e-14	GABARAPL2, OPTN, BLOC1S6, RAB3IL1, ANK1, SPTB, YIPF6, UBAP1, AP2M1, CNIH3, AP2A1, CHMP4B, UBB, RAB5B, TUBB2A, DENND4A, HPS1, SPTA1, RAB11B, RAB3IP, COPS3, RAB6A, COPS2, AP2B1, VPS28, ARF1
Downregulated at V1	R-HSA-983169	Homo sapiens: Class I MHC mediated antigen processing & presentation	REACTOME	4.13063e-12	FBXO7, PSMF1, FBXO9, RNF14, UBE2H, SIAH2, CDC34, MRC2, MKRN1, TRIP12, UBB, ELOB, RNF123, FZR1, RNF182, UBE2O, RNF19A, SKP1, UBE2B, NEDD4L, PSME4
Downregulated at V1	R-HSA-1266738	Homo sapiens: Developmental Biology	REACTOME	1.69109e-11	GSPT1, PSMF1, KRT1, SIAH2, ANK1, FOXO3, ARHGEF12, SPTB, H2BU1, KAT2B, AP2M1, AP2A1, MED25, UBB, ELOB, CARM1, TUBB2A, TFDP1, MAPK1, SPTA1, EPAS1, CTNNA1, FURIN, TFDP2, TAL1, MYL6, PSME4, AP2B1
Downregulated at V1	R-HSA-212436	Homo sapiens: Generic Transcription Pathway	REACTOME	8.78128e-11	PSMF1, BNIP3L, PIP4K2A, PPM1A, FOXO3, H2BU1, KAT2B, LGALS3, GATA1, PRR5, MED25, UBB, ELOB, PINK1, SESN3, CARM1, FOXO4, FZR1, PRDX5, TFDP1, MAPK1, AGO2, HDAC6, PCGF5, HIPK1, SKP1, TFDP2, TAL1, NEDD4L, STK11, PSME4, CAT
Downregulated at V1	R-HSA-8951664	Homo sapiens: Neddylation	REACTOME	1.72424e-10	FBXO7, PSMF1, FBXO9, DCUN1D1, CUL4A, FEM1A, UBB, ELOB, DCAF6, COPS3, EPAS1, ANKRD9, SKP1, COPS2, PSME4
Downregulated at V1	R-HSA-74160	Homo sapiens: Gene expression (Transcription)	REACTOME	1.76631e-10	PSMF1, BNIP3L, PIP4K2A, PPM1A, FOXO3, H2BU1, KAT2B, LGALS3, GATA1, PRR5, POLR1D, SUDS3, MED25, UBB, ELOB, PINK1, SESN3, CARM1, FOXO4, NFIX, FZR1, PRDX5, TFDP1, MAPK1, AGO2, HDAC6, PCGF5, HIPK1, SKP1, TFDP2, TAL1, NUP98, NEDD4L, STK11, PSME4, CAT
Downregulated at V1	R-HSA-5688426	Homo sapiens: Deubiquitination	REACTOME	6.13049e-10	YOD1, PSMF1, SIAH2, H2BU1, KAT2B, RAD23A, SUDS3, USP12, UBB, SNX3, FOXO4, RNF123, ZRANB1, BECN1, PSME4, BABAM1
Downregulated at V1	R-HSA-168249	Homo sapiens: Innate Immune System	REACTOME	2.13014e-09	PSMF1, CREG1, PRDX6, KRT1, BCL2L1, CTSB, CDC34, LGALS3, ITLN1, PCBP2, POLR1D, PPBP, MAP2K3, UBB, RAB5B, PPP3R1, MAPK1, ECSIT, ATP6V0C, WASF2, ORMDL3, SKP1, ARMC8, RAB6A, C4BPA, PSME4, CAT
Downregulated at V1	R-HSA-73857	Homo sapiens: RNA Polymerase II Transcription	REACTOME	2.88103e-09	PSMF1, BNIP3L, PIP4K2A, PPM1A, FOXO3, H2BU1, KAT2B, LGALS3, GATA1, PRR5, MED25, UBB, ELOB, PINK1, SESN3, CARM1, FOXO4, FZR1, PRDX5, TFDP1, MAPK1, AGO2, HDAC6, PCGF5, HIPK1, SKP1, TFDP2, TAL1, NEDD4L, STK11, PSME4, CAT
Downregulated at V1	R-HSA-5663205	Homo sapiens: Infectious disease	REACTOME	5.18412e-09	PSMF1, PTGES3, H2BU1, UBAP1, AP2M1, SUDS3, AP2A1, CHMP4B, MAP2K3, UBB, ELOB, TUBB2A, MAPK1, ENTPD5, WASF2, FURIN, ST6GALNAC4, BECN1, SKP1, NUP98, NEDD4L, PSME4, AP2B1, VPS28, ARF1
Downregulated at V1	GO:0016567	protein ubiquitination	GO - Biological Process	6.67448e-09	FBXO7, FBXO9, RNF14, MARCHF8, DCAF12, TRIM58, UBE2H, TRIM23, SIAH2, CDC34, GID4, MARCHF3, CUL4A, MKRN1, TRIP12, RNF152, FEM1A, UBB, ELOB, PINK1, HECTD4, DCAF6, RNF175, RNF123, FZR1, RNF182, MARCHF2, NA, EPAS1, NEURL1, RNF19A, SKP1, UBE2B, NEDD4L
Downregulated at V1	R-HSA-5663202	Homo sapiens: Diseases of signal transduction by growth factor receptors and second messengers	REACTOME	1.08467e-08	PSMF1, AKT1S1, FGFR1OP2, FOXO3, KAT2B, PRR5, PPP2R5B, UBB, FOXO4, MAPK1, MARK3, NEURL1, HDAC6, SKP1, PSME4, PPP1CB
Downregulated at V1	R-HSA-162906	Homo sapiens: HIV Infection	REACTOME	1.32435e-08	PSMF1, UBAP1, AP2M1, AP2A1, CHMP4B, UBB, ELOB, FURIN, SKP1, NUP98, NEDD4L, PSME4, AP2B1, VPS28, ARF1
Upregulated at V1	R-HSA-2299718	Homo sapiens: Condensation of Prophase Chromosomes	REACTOME	1.47508e-08	H3C3, H3C12, PLK1, H2BC14, H2AC14, H2BC9, H3C8
Downregulated at V1	R-HSA-1257604	Homo sapiens: PIP3 activates AKT signaling	REACTOME	3.39918e-08	PSMF1, PIP4K2A, AKT1S1, FOXO3, MAF1, PRR5, MKRN1, PPP2R5B, UBB, FOXO4, MAPK1, AGO2, PIP5K1B, PSME4
Downregulated at V1	GO:0006511	ubiquitin-dependent protein catabolic process	GO - Biological Process	5.34842e-08	FBXO7, PSMF1, RNF14, TRIM58, UBE2H, SIAH2, CUL4A, TRIP12, USP12, RNF11, PINK1, RMND5A, BAG6, FZR1, UBE2O, COPS3, HDAC6, RNF19A, UBL7, SKP1, UBE2B, USP32, NEDD4L, USP31
Downregulated at V1	R-HSA-112316	Homo sapiens: Neuronal System	REACTOME	7.61648e-08	EPB41, AP2M1, ALDH5A1, AP2A1, TUBB2A, GLUL, MAPK1, SHARPIN, MAOA, TSPAN7, NRXN3, PPM1F, AP2B1
Upregulated at V1	R-HSA-69278	Homo sapiens: Cell Cycle, Mitotic	REACTOME	8.77353e-08	RRM2, CCNA2, H3C3, PTTG1, H3C12, CDCA8, PLK1, H2BC14, DHFR, H2AC14, H2BC9, H3C8
Upregulated at V1	R-HSA-168256	Homo sapiens: Immune System	REACTOME	9.4007e-08	TXNDC5, IRF4, HSP90B1, IFI27, TNFRSF17, H3C3, LGMN, H3C12, TNFRSF13B, ICOS, PRDX4, PLPP5, BLNK, FABP5, H3C8, OAS1, SEC61G, LAMA5
Upregulated at V1	R-HSA-597592	Homo sapiens: Post-translational protein modification	REACTOME	9.4007e-08	HSP90B1, STT3A, LMAN1, CCNA2, LAMC1, CDCA8, RPN2, H2BC14, H2AC14, CALU, H2BC9, PDIA6, PMM2, RAB30, CBX5
Upregulated at V1	R-HSA-73857	Homo sapiens: RNA Polymerase II Transcription	REACTOME	9.4007e-08	RRM2, CCNA2, DDX39A, H3C3, PERP, H3C12, H2BC14, H2AC14, ZNF706, H2BC9, EAF2, H3C8, CBX5, HSPD1, ELL2, SRSF1
Upregulated at V1	R-HSA-381119	Homo sapiens: Unfolded Protein Response (UPR)	REACTOME	9.4007e-08	MYDGF, HSP90B1, PDIA5, CREB3L2, HYOU1, PDIA6, XBP1
Upregulated at V1	R-HSA-2559582	Homo sapiens: Senescence-Associated Secretory Phenotype (SASP)	REACTOME	9.4007e-08	CCNA2, H3C3, H3C12, H2BC14, H2AC14, H2BC9, H3C8
Upregulated at V1	R-HSA-5334118	Homo sapiens: DNA methylation	REACTOME	9.4007e-08	H3C3, H3C12, H2BC14, H2AC14, H2BC9, H3C8
Upregulated at V1	R-HSA-5625886	Homo sapiens: Activated PKN1 stimulates transcription of AR (androgen receptor) regulated genes KLK2 and KLK3	REACTOME	9.4007e-08	H3C3, H3C12, H2BC14, H2AC14, H2BC9, H3C8
Upregulated at V1	R-HSA-73728	Homo sapiens: RNA Polymerase I Promoter Opening	REACTOME	9.4007e-08	H3C3, H3C12, H2BC14, H2AC14, H2BC9, H3C8
Upregulated at V1	R-HSA-2559583	Homo sapiens: Cellular Senescence	REACTOME	1.36421e-07	CCNA2, H3C3, H3C12, H2BC14, H2AC14, H2BC9, H1-5, H3C8
Upregulated at V1	R-HSA-427359	Homo sapiens: SIRT1 negatively regulates rRNA expression	REACTOME	1.36421e-07	H3C3, H3C12, H2BC14, H2AC14, H2BC9, H3C8
Upregulated at V1	M156.1	plasma cells, immunoglobulins (M156.1)	BTM - immune	1.49774e-07	IGHG1, IGLV2-23, TXNDC5, IGLV1-44, IGKC, IGHA1, IGLV3-19, DERL3, IGKV3-20, POU2AF1, TNFRSF17, IGLL5, IGHM, IGHV3-48
Downregulated at V1	R-HSA-5683057	Homo sapiens: MAPK family signaling cascades	REACTOME	1.56104e-07	PSMF1, BCL2L1, FOXO3, SPTB, PPP2R5B, UBB, IL3RA, MAPK1, SPTA1, MARK3, AGO2, PSME4, PPP1CB
Upregulated at V1	R-HSA-212300	Homo sapiens: PRC2 methylates histones and DNA	REACTOME	1.71209e-07	H3C3, H3C12, H2BC14, H2AC14, H2BC9, H3C8
Downregulated at V1	R-HSA-9006925	Homo sapiens: Intracellular signaling by second messengers	REACTOME	2.18659e-07	PSMF1, PIP4K2A, AKT1S1, FOXO3, MAF1, PRR5, MKRN1, PPP2R5B, UBB, FOXO4, MAPK1, AGO2, PIP5K1B, PSME4
Downregulated at V1	R-HSA-1280215	Homo sapiens: Cytokine Signaling in Immune system	REACTOME	2.18659e-07	PSMF1, BCL2L1, FOXO3, SPTB, PIM1, TRIM10, PPP2R5B, MAP2K3, UBB, IL3RA, MAPK1, SPTA1, MARK3, MAOA, SKP1, HMOX1, PTPN9, NUP98, PSME4, PPP1CB, ARF1
Upregulated at V1	R-HSA-427389	Homo sapiens: ERCC6 (CSB) and EHMT2 (G9a) positively regulate rRNA expression	REACTOME	2.33403e-07	H3C3, H3C12, H2BC14, H2AC14, H2BC9, H3C8
Downregulated at V1	R-HSA-157118	Homo sapiens: Signaling by NOTCH	REACTOME	2.57904e-07	PSMF1, H2BU1, KAT2B, YBX1, UBB, TFDP1, AGO2, NEURL1, HDAC6, FURIN, SKP1, RAB6A, TFDP2
Downregulated at V1	R-HSA-195721	Homo sapiens: Signaling by WNT	REACTOME	2.58969e-07	PSMF1, H2BU1, AP2M1, AP2A1, PPP2R5B, UBB, SNX3, PPP3R1, AGO2, ZRANB1, PIP5K1B, SKP1, PSME4, AP2B1, SFRP2
Upregulated at V1	R-HSA-74160	Homo sapiens: Gene expression (Transcription)	REACTOME	2.59428e-07	RRM2, CCNA2, DDX39A, H3C3, PERP, H3C12, H2BC14, H2AC14, ZNF706, H2BC9, EAF2, H3C8, CBX5, HSPD1, ELL2, SRSF1
Upregulated at V1	R-HSA-912446	Homo sapiens: Meiotic recombination	REACTOME	2.85174e-07	H3C3, H3C12, H2BC14, H2AC14, H2BC9, H3C8
Upregulated at V1	R-HSA-9018519	Homo sapiens: Estrogen-dependent gene expression	REACTOME	2.85174e-07	H3C3, H3C12, H2BC14, H2AC14, H2BC9, KANK1, H3C8
Upregulated at V1	R-HSA-1640170	Homo sapiens: Cell Cycle	REACTOME	3.34509e-07	RRM2, CCNA2, H3C3, PTTG1, H3C12, CDCA8, PLK1, H2BC14, DHFR, H2AC14, H2BC9, H3C8
Upregulated at V1	R-HSA-68875	Homo sapiens: Mitotic Prophase	REACTOME	3.89305e-07	H3C3, H3C12, PLK1, H2BC14, H2AC14, H2BC9, H3C8
Upregulated at V1	R-HSA-9006931	Homo sapiens: Signaling by Nuclear Receptors	REACTOME	5.21103e-07	H3C3, H3C12, H2BC14, H2AC14, H2BC9, KANK1, FABP5, H3C8
Upregulated at V1	R-HSA-977225	Homo sapiens: Amyloid fiber formation	REACTOME	5.21103e-07	H3C3, H3C12, H2BC14, H2AC14, H2BC9, H3C8
Upregulated at V1	R-HSA-73772	Homo sapiens: RNA Polymerase I Promoter Escape	REACTOME	5.21103e-07	H3C3, H3C12, H2BC14, H2AC14, H2BC9, H3C8
Upregulated at V1	R-HSA-5250924	Homo sapiens: B-WICH complex positively regulates rRNA expression	REACTOME	5.21103e-07	H3C3, H3C12, H2BC14, H2AC14, H2BC9, H3C8
Upregulated at V1	R-HSA-5625740	Homo sapiens: RHO GTPases activate PKNs	REACTOME	5.21103e-07	H3C3, H3C12, H2BC14, H2AC14, H2BC9, H3C8
Downregulated at V1	R-HSA-9612973	Homo sapiens: Autophagy	REACTOME	5.7119e-07	GABARAPL2, UBAP1, WDR45, CHMP4B, UBB, PINK1, TUBB2A, EPAS1, HDAC6, BECN1, VPS28
Upregulated at V1	R-HSA-3214815	Homo sapiens: HDACs deacetylate histones	REACTOME	5.75588e-07	H3C3, H3C12, H2BC14, H2AC14, H2BC9, H3C8
Upregulated at V1	R-HSA-8936459	Homo sapiens: RUNX1 regulates genes involved in megakaryocyte differentiation and platelet function	REACTOME	6.83955e-07	H3C3, H3C12, H2BC14, H2AC14, H2BC9, H3C8
Upregulated at V1	R-HSA-9616222	Homo sapiens: Transcriptional regulation of granulopoiesis	REACTOME	8.63006e-07	H3C3, H3C12, H2BC14, H2AC14, H2BC9, H3C8
Upregulated at V1	R-HSA-381038	Homo sapiens: XBP1(S) activates chaperone genes	REACTOME	8.70556e-07	MYDGF, PDIA5, HYOU1, PDIA6, XBP1
Upregulated at V1	R-HSA-1500620	Homo sapiens: Meiosis	REACTOME	9.17183e-07	H3C3, H3C12, H2BC14, H2AC14, H2BC9, H3C8
Upregulated at V1	R-HSA-1912408	Homo sapiens: Pre-NOTCH Transcription and Translation	REACTOME	1.0078e-06	H3C3, H3C12, H2BC14, H2AC14, H2BC9, H3C8
Upregulated at V1	R-HSA-5578749	Homo sapiens: Transcriptional regulation by small RNAs	REACTOME	1.03924e-06	H3C3, H3C12, H2BC14, H2AC14, H2BC9, H3C8
Downregulated at V1	R-HSA-5689880	Homo sapiens: Ub-specific processing proteases	REACTOME	1.05708e-06	PSMF1, SIAH2, H2BU1, SUDS3, USP12, UBB, SNX3, FOXO4, RNF123, BECN1, PSME4
Upregulated at V1	R-HSA-381070	Homo sapiens: IRE1alpha activates chaperones	REACTOME	1.07613e-06	MYDGF, PDIA5, HYOU1, PDIA6, XBP1
Upregulated at V1	R-HSA-5617472	Homo sapiens: Activation of anterior HOX genes in hindbrain development during early embryogenesis	REACTOME	1.14144e-06	H3C3, H3C12, H2BC14, H2AC14, H2BC9, H3C8
Upregulated at V1	R-HSA-5619507	Homo sapiens: Activation of HOX genes during differentiation	REACTOME	1.14144e-06	H3C3, H3C12, H2BC14, H2AC14, H2BC9, H3C8
Upregulated at V1	R-HSA-1474165	Homo sapiens: Reproduction	REACTOME	1.17819e-06	H3C3, H3C12, H2BC14, H2AC14, H2BC9, H3C8
Upregulated at V1	R-HSA-9610379	Homo sapiens: HCMV Late Events	REACTOME	1.36683e-06	H3C3, H3C12, H2BC14, H2AC14, H2BC9, H3C8
Upregulated at V1	R-HSA-1280215	Homo sapiens: Cytokine Signaling in Immune system	REACTOME	1.42269e-06	IRF4, HSP90B1, IFI27, TNFRSF17, H3C3, H3C12, TNFRSF13B, BLNK, H3C8, OAS1, LAMA5
Upregulated at V1	R-HSA-68886	Homo sapiens: M Phase	REACTOME	1.46051e-06	H3C3, PTTG1, H3C12, CDCA8, PLK1, H2BC14, H2AC14, H2BC9, H3C8
Upregulated at V1	R-HSA-8939211	Homo sapiens: ESR-mediated signaling	REACTOME	1.77288e-06	H3C3, H3C12, H2BC14, H2AC14, H2BC9, KANK1, H3C8
Upregulated at V1	R-HSA-2559580	Homo sapiens: Oxidative Stress Induced Senescence	REACTOME	1.92336e-06	H3C3, H3C12, H2BC14, H2AC14, H2BC9, H3C8
Upregulated at V1	R-HSA-1912422	Homo sapiens: Pre-NOTCH Expression and Processing	REACTOME	1.9801e-06	H3C3, H3C12, H2BC14, H2AC14, H2BC9, H3C8
Downregulated at V1	R-HSA-9007101	Homo sapiens: Rab regulation of trafficking	REACTOME	2.11902e-06	GABARAPL2, OPTN, RAB3IL1, RAB5B, DENND4A, HPS1, RAB11B, RAB3IP, RAB6A
Upregulated at V1	R-HSA-9609690	Homo sapiens: HCMV Early Events	REACTOME	2.14792e-06	H3C3, H3C12, H2BC14, H2AC14, H2BC9, H3C8
Downregulated at V1	R-HSA-5673001	Homo sapiens: RAF/MAP kinase cascade	REACTOME	2.36808e-06	PSMF1, BCL2L1, SPTB, PPP2R5B, UBB, IL3RA, MAPK1, SPTA1, MARK3, PSME4, PPP1CB
Upregulated at V1	R-HSA-73854	Homo sapiens: RNA Polymerase I Promoter Clearance	REACTOME	2.44806e-06	H3C3, H3C12, H2BC14, H2AC14, H2BC9, H3C8
Upregulated at V1	R-HSA-73864	Homo sapiens: RNA Polymerase I Transcription	REACTOME	2.46254e-06	H3C3, H3C12, H2BC14, H2AC14, H2BC9, H3C8
Upregulated at V1	R-HSA-8939236	Homo sapiens: RUNX1 regulates transcription of genes involved in differentiation of HSCs	REACTOME	2.46254e-06	H3C3, H3C12, H2BC14, H2AC14, H2BC9, H3C8
Downregulated at V1	R-HSA-162909	Homo sapiens: Host Interactions of HIV factors	REACTOME	2.67862e-06	PSMF1, AP2M1, AP2A1, UBB, ELOB, SKP1, NUP98, PSME4, AP2B1, ARF1
Downregulated at V1	R-HSA-422475	Homo sapiens: Axon guidance	REACTOME	2.71936e-06	GSPT1, PSMF1, SIAH2, ANK1, ARHGEF12, SPTB, AP2M1, AP2A1, UBB, ELOB, TUBB2A, MAPK1, SPTA1, MYL6, PSME4, AP2B1
Downregulated at V1	R-HSA-5684996	Homo sapiens: MAPK1/MAPK3 signaling	REACTOME	2.71936e-06	PSMF1, BCL2L1, SPTB, PPP2R5B, UBB, IL3RA, MAPK1, SPTA1, MARK3, PSME4, PPP1CB
Downregulated at V1	R-HSA-112315	Homo sapiens: Transmission across Chemical Synapses	REACTOME	2.78649e-06	AP2M1, ALDH5A1, AP2A1, TUBB2A, GLUL, MAPK1, MAOA, TSPAN7, PPM1F, AP2B1
Upregulated at V1	R-HSA-162582	Homo sapiens: Signal Transduction	REACTOME	2.86419e-06	COL4A4, H3C3, LAMC1, H3C12, ICOS, CDCA8, STMN1, PLK1, H2BC14, DGKA, H2AC14, H2BC9, KANK1, FABP5, H3C8, LAMA5
Upregulated at V1	R-HSA-201722	Homo sapiens: Formation of the beta-catenin:TCF transactivating complex	REACTOME	3.01591e-06	H3C3, H3C12, H2BC14, H2AC14, H2BC9, H3C8
Upregulated at V1	R-HSA-195258	Homo sapiens: RHO GTPase Effectors	REACTOME	3.21877e-06	H3C3, H3C12, CDCA8, PLK1, H2BC14, H2AC14, H2BC9, H3C8
Downregulated at V1	GO:0030218	erythrocyte differentiation	GO - Biological Process	3.27562e-06	DYRK3, KLF1, GATA1, TRIM10, ADD1, AHSP, EPAS1, ALAS2, SLC25A38, TAL1
Downregulated at V1	GO:0043066	negative regulation of apoptotic process	GO - Biological Process	3.27562e-06	BAG1, SNCA, BNIP3L, DYRK3, ARL6IP1, SIAH2, BCL2L1, GATA1, PIM1, GCLC, OPA1, UBB, PINK1, AQP1, BAG6, PRDX5, CAMK1D, YBX3, UBE2O, CTNNA1, BECN1, UBE2B, RHBDD1, PDCD10, CAT
Downregulated at V1	R-HSA-69278	Homo sapiens: Cell Cycle, Mitotic	REACTOME	3.58199e-06	PSMF1, OPTN, H2BU1, E2F2, PPP2R5B, CHMP4B, UBB, TUBB2A, FZR1, TFDP1, MAPK1, CDKN1C, SKP1, TFDP2, NUP98, PSME4, PPP1CB
Upregulated at V1	R-HSA-211000	Homo sapiens: Gene Silencing by RNA	REACTOME	3.66258e-06	H3C3, H3C12, H2BC14, H2AC14, H2BC9, H3C8
Upregulated at V1	R-HSA-109582	Homo sapiens: Hemostasis	REACTOME	3.95857e-06	JCHAIN, H3C3, P2RX5, H3C12, DGKA, CALU, MANF, H3C8, CBX5
Downregulated at V1	R-HSA-109581	Homo sapiens: Apoptosis	REACTOME	3.97559e-06	PSMF1, BCL2L1, OPA1, UBB, PPP3R1, TFDP1, MAPK1, ADD1, TFDP2, PSME4
Downregulated at V1	R-HSA-9675108	Homo sapiens: Nervous system development	REACTOME	4.14369e-06	GSPT1, PSMF1, SIAH2, ANK1, ARHGEF12, SPTB, AP2M1, AP2A1, UBB, ELOB, TUBB2A, MAPK1, SPTA1, MYL6, PSME4, AP2B1
Upregulated at V1	R-HSA-2559586	Homo sapiens: DNA Damage/Telomere Stress Induced Senescence	REACTOME	4.85454e-06	CCNA2, H2BC14, H2AC14, H2BC9, H1-5
Upregulated at V1	R-HSA-9609646	Homo sapiens: HCMV Infection	REACTOME	4.9373e-06	H3C3, H3C12, H2BC14, H2AC14, H2BC9, H3C8
Downregulated at V1	R-HSA-9607240	Homo sapiens: FLT3 Signaling	REACTOME	5.61049e-06	PSMF1, BCL2L1, SPTB, PPP2R5B, UBB, IL3RA, MAPK1, SPTA1, MARK3, PSME4, PPP1CB
Downregulated at V1	R-HSA-9679506	Homo sapiens: SARS-CoV Infections	REACTOME	6.07002e-06	PTGES3, AP2M1, SUDS3, AP2A1, CHMP4B, UBB, FURIN, ST6GALNAC4, BECN1, AP2B1
Downregulated at V1	R-HSA-3700989	Homo sapiens: Transcriptional Regulation by TP53	REACTOME	6.15486e-06	BNIP3L, PIP4K2A, PRR5, UBB, ELOB, SESN3, CARM1, PRDX5, TFDP1, AGO2, HIPK1, TFDP2, STK11
Downregulated at V1	R-HSA-167590	Homo sapiens: Nef Mediated CD4 Down-regulation	REACTOME	6.69789e-06	AP2M1, AP2A1, AP2B1, ARF1
Downregulated at V1	R-HSA-1247673	Homo sapiens: Erythrocytes take up oxygen and release carbon dioxide	REACTOME	6.69789e-06	HBA1, SLC4A1, HBA2, AQP1
Upregulated at V1	R-HSA-427413	Homo sapiens: NoRC negatively regulates rRNA expression	REACTOME	7.05933e-06	H3C3, H3C12, H2BC14, H2AC14, H2BC9, H3C8
Downregulated at V1	R-HSA-449147	Homo sapiens: Signaling by Interleukins	REACTOME	7.37436e-06	PSMF1, BCL2L1, FOXO3, PIM1, MAP2K3, UBB, IL3RA, MAPK1, MAOA, SKP1, HMOX1, PTPN9, PSME4, ARF1
Downregulated at V1	GO:0042744	hydrogen peroxide catabolic process	GO - Biological Process	7.63787e-06	PRDX6, HBA1, HBA2, PRDX5, GPX1, HBQ1, CAT
Downregulated at V1	GO:0000209	protein polyubiquitination	GO - Biological Process	7.77041e-06	FBXO7, PSMF1, FBXO9, RNF14, MARCHF8, TRIM58, SIAH2, CDC34, MKRN1, TRIP12, RNF152, UBB, RMND5A, HDAC6, RNF19A, SKP1, UBE2B, NEDD4L, PSME4
Upregulated at V1	R-HSA-5250913	Homo sapiens: Positive epigenetic regulation of rRNA expression	REACTOME	7.81471e-06	H3C3, H3C12, H2BC14, H2AC14, H2BC9, H3C8
Downregulated at V1	R-HSA-5357801	Homo sapiens: Programmed Cell Death	REACTOME	7.84879e-06	PSMF1, BCL2L1, OPA1, UBB, PPP3R1, TFDP1, MAPK1, ADD1, TFDP2, PSME4
Upregulated at V1	R-HSA-5250941	Homo sapiens: Negative epigenetic regulation of rRNA expression	REACTOME	7.9839e-06	H3C3, H3C12, H2BC14, H2AC14, H2BC9, H3C8
Downregulated at V1	R-HSA-397014	Homo sapiens: Muscle contraction	REACTOME	8.82454e-06	TMOD1, KAT2B, LMOD1, TPM1, CLIC2, FKBP1B, HIPK1, MYL6
Downregulated at V1	R-HSA-69231	Homo sapiens: Cyclin D associated events in G1	REACTOME	9.06722e-06	E2F2, UBB, TFDP1, CDKN1C, SKP1, TFDP2
Downregulated at V1	R-HSA-69236	Homo sapiens: G1 Phase	REACTOME	9.06722e-06	E2F2, UBB, TFDP1, CDKN1C, SKP1, TFDP2
Downregulated at V1	R-HSA-416993	Homo sapiens: Trafficking of GluR2-containing AMPA receptors	REACTOME	9.85067e-06	AP2M1, AP2A1, TSPAN7, AP2B1
Downregulated at V1	R-HSA-373760	Homo sapiens: L1CAM interactions	REACTOME	1.18246e-05	ANK1, SPTB, AP2M1, AP2A1, TUBB2A, MAPK1, SPTA1, AP2B1
Downregulated at V1	R-HSA-1632852	Homo sapiens: Macroautophagy	REACTOME	1.4523e-05	GABARAPL2, WDR45, CHMP4B, UBB, PINK1, TUBB2A, EPAS1, HDAC6, BECN1
Downregulated at V1	R-HSA-917937	Homo sapiens: Iron uptake and transport	REACTOME	1.4523e-05	MCOLN1, UBB, ATP6V0C, CYBRD1, SKP1, HMOX1
Upregulated at V1	R-HSA-212436	Homo sapiens: Generic Transcription Pathway	REACTOME	1.56938e-05	RRM2, CCNA2, H3C3, PERP, H3C12, H2BC14, H2AC14, ZNF706, H2BC9, H3C8, CBX5, HSPD1
Downregulated at V1	R-HSA-162588	Homo sapiens: Budding and maturation of HIV virion	REACTOME	1.61338e-05	UBAP1, CHMP4B, UBB, NEDD4L, VPS28
Upregulated at V1	R-HSA-194315	Homo sapiens: Signaling by Rho GTPases	REACTOME	1.88201e-05	H3C3, H3C12, CDCA8, PLK1, H2BC14, H2AC14, H2BC9, H3C8
Downregulated at V1	R-HSA-1237044	Homo sapiens: Erythrocytes take up carbon dioxide and release oxygen	REACTOME	2.06534e-05	HBA1, SLC4A1, HBA2, AQP1
Downregulated at V1	R-HSA-1480926	Homo sapiens: O2/CO2 exchange in erythrocytes	REACTOME	2.06534e-05	HBA1, SLC4A1, HBA2, AQP1
Downregulated at V1	R-HSA-3371556	Homo sapiens: Cellular response to heat stress	REACTOME	2.19691e-05	BAG1, AKT1S1, PTGES3, ST13, MAPK1, HDAC6, NUP98
Downregulated at V1	R-HSA-1640170	Homo sapiens: Cell Cycle	REACTOME	2.54332e-05	PSMF1, OPTN, H2BU1, E2F2, PPP2R5B, CHMP4B, UBB, TUBB2A, FZR1, TFDP1, MAPK1, CDKN1C, SKP1, TFDP2, NUP98, PSME4, PPP1CB, BABAM1
Downregulated at V1	R-HSA-9615710	Homo sapiens: Late endosomal microautophagy	REACTOME	2.63711e-05	UBAP1, CHMP4B, UBB, HDAC6, VPS28
Upregulated at V1	R-HSA-3214847	Homo sapiens: HATs acetylate histones	REACTOME	2.67327e-05	H3C3, H3C12, H2BC14, H2AC14, H2BC9, H3C8
Downregulated at V1	R-HSA-5619115	Homo sapiens: Disorders of transmembrane transporters	REACTOME	3.52844e-05	PSMF1, BSG, SLC4A1, UBB, HK1, SLC2A1, NUP98, PSME4
Upregulated at V1	GO:0003094	glomerular filtration	GO - Biological Process	4.48473e-05	JCHAIN, IGHA1, IGKV3-20, IGHA2
Downregulated at V1	R-HSA-9659787	Homo sapiens: Aberrant regulation of mitotic G1/S transition in cancer due to RB1 defects	REACTOME	4.86898e-05	E2F2, TFDP1, CDKN1C, TFDP2
Downregulated at V1	R-HSA-9661069	Homo sapiens: Defective binding of RB1 mutants to E2F1,(E2F2, E2F3)	REACTOME	4.86898e-05	E2F2, TFDP1, CDKN1C, TFDP2
Downregulated at V1	R-HSA-9675126	Homo sapiens: Diseases of mitotic cell cycle	REACTOME	4.86898e-05	E2F2, FZR1, TFDP1, CDKN1C, TFDP2
Downregulated at V1	R-HSA-9687139	Homo sapiens: Aberrant regulation of mitotic cell cycle due to RB1 defects	REACTOME	4.86898e-05	E2F2, FZR1, TFDP1, CDKN1C, TFDP2
Downregulated at V1	R-HSA-175474	Homo sapiens: Assembly Of The HIV Virion	REACTOME	4.86898e-05	UBAP1, UBB, FURIN, VPS28
Upregulated at V1	R-HSA-8957275	Homo sapiens: Post-translational protein phosphorylation	REACTOME	5.08265e-05	HSP90B1, LAMC1, CALU, PDIA6
Upregulated at V1	R-HSA-1643685	Homo sapiens: Disease	REACTOME	5.37809e-05	DERL3, STT3A, H3C3, H3C12, ICOS, RPN2, H2BC14, H2AC14, H2BC9, KANK1, PMM2, H3C8
Downregulated at V1	R-HSA-2559585	Homo sapiens: Oncogene Induced Senescence	REACTOME	5.41239e-05	E2F2, UBB, TFDP1, MAPK1, TFDP2
Upregulated at V1	R-HSA-212165	Homo sapiens: Epigenetic regulation of gene expression	REACTOME	5.435e-05	H3C3, H3C12, H2BC14, H2AC14, H2BC9, H3C8
Upregulated at V1	R-HSA-381426	Homo sapiens: Regulation of Insulin-like Growth Factor (IGF) transport and uptake by Insulin-like Growth Factor Binding Proteins (IGFBPs)	REACTOME	5.694e-05	HSP90B1, LAMC1, CALU, PDIA6
Downregulated at V1	R-HSA-3858494	Homo sapiens: Beta-catenin independent WNT signaling	REACTOME	5.95929e-05	PSMF1, AP2M1, AP2A1, UBB, PPP3R1, AGO2, PSME4, AP2B1
Downregulated at V1	GO:0020027	hemoglobin metabolic process	GO - Biological Process	6.18666e-05	EPB42, ADD1, AHSP, CAT
Downregulated at V1	R-HSA-170834	Homo sapiens: Signaling by TGF-beta Receptor Complex	REACTOME	6.30264e-05	PPM1A, UBB, TFDP1, FURIN, TFDP2, NEDD4L, PPP1CB
Downregulated at V1	GO:0000422	autophagy of mitochondrion	GO - Biological Process	6.43288e-05	FBXO7, GABARAPL2, WDR45, PINK1, FIS1, CISD2, BECN1, FUNDC2
Downregulated at V1	R-HSA-9614085	Homo sapiens: FOXO-mediated transcription	REACTOME	6.56673e-05	FOXO3, KAT2B, PINK1, FOXO4, STK11, CAT
Downregulated at V1	R-HSA-2132295	Homo sapiens: MHC class II antigen presentation	REACTOME	6.56673e-05	CTSB, AP2M1, AP2A1, TUBB2A, AP2B1, RILP, ARF1
Downregulated at V1	R-HSA-6798695	Homo sapiens: Neutrophil degranulation	REACTOME	7.86494e-05	CREG1, PRDX6, KRT1, CTSB, LGALS3, PPBP, RAB5B, MAPK1, ATP6V0C, ORMDL3, ARMC8, RAB6A, CAT
Upregulated at V1	GO:0045454	cell redox homeostasis	GO - Biological Process	8.58103e-05	TXNDC5, PDIA4, TXNDC11, PRDX4, PDIA5, PDIA6, TMX2
Downregulated at V1	R-HSA-5696394	Homo sapiens: DNA Damage Recognition in GG-NER	REACTOME	8.80099e-05	CUL4A, RAD23A, UBB, COPS3, COPS2
Downregulated at V1	R-HSA-399719	Homo sapiens: Trafficking of AMPA receptors	REACTOME	9.49784e-05	AP2M1, AP2A1, TSPAN7, AP2B1
Downregulated at V1	R-HSA-399721	Homo sapiens: Glutamate binding, activation of AMPA receptors and synaptic plasticity	REACTOME	9.49784e-05	AP2M1, AP2A1, TSPAN7, AP2B1
Upregulated at V1	path:hsa04141	Protein processing in endoplasmic reticulum - Homo sapiens (human)	KEGG	9.59062e-05	TXNDC5, HSP90B1, DERL3, STT3A, LMAN1, PDIA4, SSR3, RPN2, HYOU1, PDIA6, XBP1, SEC61G
Upregulated at V1	R-HSA-2262752	Homo sapiens: Cellular responses to stress	REACTOME	0.000103345	CCNA2, H3C3, H3C12, H2BC14, H2AC14, H2BC9, H1-5, H3C8
Downregulated at V1	R-HSA-162599	Homo sapiens: Late Phase of HIV Life Cycle	REACTOME	0.000104963	UBAP1, CHMP4B, UBB, ELOB, FURIN, NUP98, NEDD4L, VPS28
Upregulated at V1	R-HSA-8953897	Homo sapiens: Cellular responses to external stimuli	REACTOME	0.000111856	CCNA2, H3C3, H3C12, H2BC14, H2AC14, H2BC9, H1-5, H3C8
Upregulated at V1	R-HSA-157118	Homo sapiens: Signaling by NOTCH	REACTOME	0.000114619	H3C3, H3C12, H2BC14, H2AC14, H2BC9, H3C8
Downregulated at V1	R-HSA-164938	Homo sapiens: Nef-mediates down modulation of cell surface receptors by recruiting them to clathrin adapters	REACTOME	0.000115226	AP2M1, AP2A1, AP2B1, ARF1
Downregulated at V1	R-HSA-189445	Homo sapiens: Metabolism of porphyrins	REACTOME	0.000115226	FECH, BLVRB, ALAS2, HMOX1
Downregulated at V1	R-HSA-9679191	Homo sapiens: Potential therapeutics for SARS	REACTOME	0.000118182	PTGES3, AP2M1, SUDS3, AP2A1, FURIN, AP2B1
Downregulated at V1	R-HSA-8854214	Homo sapiens: TBC/RABGAPs	REACTOME	0.000118359	GABARAPL2, OPTN, RAB5B, RAB11B, RAB6A
Downregulated at V1	R-HSA-446203	Homo sapiens: Asparagine N-linked glycosylation	REACTOME	0.0001313	DPM2, ANK1, SPTB, CMAS, CNIH3, UBB, TUBB2A, SPTA1, ST6GALNAC4, ARF1
Downregulated at V1	R-HSA-8878171	Homo sapiens: Transcriptional regulation by RUNX1	REACTOME	0.0001313	PSMF1, H2BU1, KAT2B, LGALS3, GATA1, UBB, AGO2, PCGF5, TAL1, PSME4
Downregulated at V1	R-HSA-9614657	Homo sapiens: FOXO-mediated transcription of cell death genes	REACTOME	0.000134011	FOXO3, PINK1, FOXO4, STK11
Downregulated at V1	R-HSA-2559580	Homo sapiens: Oxidative Stress Induced Senescence	REACTOME	0.000134011	H2BU1, E2F2, MAP2K3, UBB, TFDP1, MAPK1, TFDP2
Downregulated at V1	R-HSA-9006936	Homo sapiens: Signaling by TGFB family members	REACTOME	0.000134011	PPM1A, UBB, TFDP1, FURIN, TFDP2, NEDD4L, PPP1CB
Upregulated at V1	R-HSA-201681	Homo sapiens: TCF dependent signaling in response to WNT	REACTOME	0.00013889	H3C3, H3C12, H2BC14, H2AC14, H2BC9, H3C8
Downregulated at V1	GO:0016579	protein deubiquitination	GO - Biological Process	0.000140359	YOD1, PSMF1, SIAH2, KAT2B, RAD23A, SUDS3, USP12, UBB, SNX3, FOXO4, RNF123, ZRANB1, BECN1, USP32, USP31, PSME4, BABAM1
Downregulated at V1	R-HSA-1912422	Homo sapiens: Pre-NOTCH Expression and Processing	REACTOME	0.000140494	H2BU1, KAT2B, TFDP1, AGO2, FURIN, RAB6A, TFDP2
Upregulated at V1	R-HSA-449147	Homo sapiens: Signaling by Interleukins	REACTOME	0.000149178	IRF4, HSP90B1, H3C3, H3C12, BLNK, H3C8, LAMA5
Downregulated at V1	R-HSA-182218	Homo sapiens: Nef Mediated CD8 Down-regulation	REACTOME	0.000161354	AP2M1, AP2A1, AP2B1
Upregulated at V1	R-HSA-3214858	Homo sapiens: RMTs methylate histone arginines	REACTOME	0.000165597	H3C3, H3C12, H2AC14, H3C8
Downregulated at V1	R-HSA-162587	Homo sapiens: HIV Life Cycle	REACTOME	0.000167596	UBAP1, CHMP4B, UBB, ELOB, FURIN, NUP98, NEDD4L, VPS28
Upregulated at V1	R-HSA-8878171	Homo sapiens: Transcriptional regulation by RUNX1	REACTOME	0.000169448	H3C3, H3C12, H2BC14, H2AC14, H2BC9, H3C8
Upregulated at V1	R-HSA-5653656	Homo sapiens: Vesicle-mediated transport	REACTOME	0.000169453	TXNDC5, DENND5B, JCHAIN, HSP90B1, LMAN1, HYOU1, TPD52, RAB30
Downregulated at V1	R-HSA-69656	Homo sapiens: Cyclin A:Cdk2-associated events at S phase entry	REACTOME	0.000195845	PSMF1, UBB, FZR1, TFDP1, SKP1, TFDP2
Downregulated at V1	R-HSA-556833	Homo sapiens: Metabolism of lipids	REACTOME	0.000197349	PIP4K2A, PTGES3, MED25, PCTP, CARM1, CRAT, INPP5K, GDE1, PIP5K1B, PNPLA2, ORMDL3, GPX1, PPP1CB, ARF1
Downregulated at V1	R-HSA-8856828	Homo sapiens: Clathrin-mediated endocytosis	REACTOME	0.000197349	AP2M1, AP2A1, UBB, RAB5B, COPS3, COPS2, AP2B1
Downregulated at V1	R-HSA-350562	Homo sapiens: Regulation of ornithine decarboxylase (ODC)	REACTOME	0.000204982	PSMF1, ODC1, OAZ2, OAZ1, PSME4
Downregulated at V1	GO:0043161	proteasome-mediated ubiquitin-dependent protein catabolic process	GO - Biological Process	0.000208924	PSMF1, UBE2H, SIAH2, CDC34, GID4, CUL4A, PCBP2, RAD23A, RMND5A, BAG6, SHARPIN, ARMC8, UBE2B, NEDD4L, PSME4
Downregulated at V1	R-HSA-71387	Homo sapiens: Metabolism of carbohydrates	REACTOME	0.00021543	RPIA, BPGM, PGM2L1, CHST7, UBB, RHD, HK1, SLC2A1, NUP98
Downregulated at V1	R-HSA-8856825	Homo sapiens: Cargo recognition for clathrin-mediated endocytosis	REACTOME	0.000230246	AP2M1, AP2A1, UBB, COPS3, COPS2, AP2B1
Downregulated at V1	R-HSA-977225	Homo sapiens: Amyloid fiber formation	REACTOME	0.000241862	TSPAN5, SNCA, SIAH2, H2BU1, UBB, FURIN
Downregulated at V1	R-HSA-4086400	Homo sapiens: PCP/CE pathway	REACTOME	0.000241862	PSMF1, AP2M1, AP2A1, UBB, PSME4, AP2B1
Downregulated at V1	R-HSA-112314	Homo sapiens: Neurotransmitter receptors and postsynaptic signal transmission	REACTOME	0.000242041	AP2M1, AP2A1, TUBB2A, MAPK1, TSPAN7, PPM1F, AP2B1
Downregulated at V1	R-HSA-8876198	Homo sapiens: RAB GEFs exchange GTP for GDP on RABs	REACTOME	0.000247276	RAB3IL1, RAB5B, DENND4A, HPS1, RAB3IP, RAB6A
Downregulated at V1	R-HSA-2644602	Homo sapiens: Signaling by NOTCH1 PEST Domain Mutants in Cancer	REACTOME	0.000247276	KAT2B, UBB, NEURL1, HDAC6, SKP1
Downregulated at V1	R-HSA-2644603	Homo sapiens: Signaling by NOTCH1 in Cancer	REACTOME	0.000247276	KAT2B, UBB, NEURL1, HDAC6, SKP1
Downregulated at V1	R-HSA-2644606	Homo sapiens: Constitutive Signaling by NOTCH1 PEST Domain Mutants	REACTOME	0.000247276	KAT2B, UBB, NEURL1, HDAC6, SKP1
Downregulated at V1	R-HSA-2894858	Homo sapiens: Signaling by NOTCH1 HD+PEST Domain Mutants in Cancer	REACTOME	0.000247276	KAT2B, UBB, NEURL1, HDAC6, SKP1
Downregulated at V1	R-HSA-2894862	Homo sapiens: Constitutive Signaling by NOTCH1 HD+PEST Domain Mutants	REACTOME	0.000247276	KAT2B, UBB, NEURL1, HDAC6, SKP1
Downregulated at V1	R-HSA-2672351	Homo sapiens: Stimuli-sensing channels	REACTOME	0.000247276	MCOLN1, CLIC2, UBB, FKBP1B, NEDD4L
Upregulated at V1	R-HSA-1266738	Homo sapiens: Developmental Biology	REACTOME	0.000258449	COL4A4, H3C3, LAMC1, PERP, H3C12, H2BC14, H2AC14, H2BC9, H3C8
Downregulated at V1	R-HSA-73894	Homo sapiens: DNA Repair	REACTOME	0.000263168	ASCC2, H2BU1, CUL4A, RAD23A, UBB, POLL, COPS3, UBE2B, COPS2, MAD2L2, BABAM1
Downregulated at V1	R-HSA-5674400	Homo sapiens: Constitutive Signaling by AKT1 E17K in Cancer	REACTOME	0.000270455	AKT1S1, FOXO3, PRR5, FOXO4
Downregulated at V1	R-HSA-425407	Homo sapiens: SLC-mediated transmembrane transport	REACTOME	0.000283658	SLC14A1, BSG, SLC4A1, SLC6A9, SLC1A5, SLC43A1, SLC2A1
Downregulated at V1	R-HSA-9006934	Homo sapiens: Signaling by Receptor Tyrosine Kinases	REACTOME	0.000285101	AP2M1, RANBP10, PRR5, AP2A1, UBB, LYL1, MAPK1, ATP6V0C, WASF2, CTNNA1, FURIN, AP2B1
Downregulated at V1	R-HSA-174113	Homo sapiens: SCF-beta-TrCP mediated degradation of Emi1	REACTOME	0.000286724	PSMF1, UBB, FZR1, SKP1, PSME4
Upregulated at V1	GO:0019731	antibacterial humoral response	GO - Biological Process	0.000291002	JCHAIN, IGHA1, IGKV3-20, IGHA2, IGHM
Downregulated at V1	R-HSA-195253	Homo sapiens: Degradation of beta-catenin by the destruction complex	REACTOME	0.000296062	PSMF1, PPP2R5B, UBB, ZRANB1, SKP1, PSME4
Downregulated at V1	R-HSA-2559583	Homo sapiens: Cellular Senescence	REACTOME	0.000296898	H2BU1, E2F2, MAP2K3, UBB, FZR1, TFDP1, MAPK1, TFDP2
Downregulated at V1	R-HSA-164952	Homo sapiens: The role of Nef in HIV-1 replication and disease pathogenesis	REACTOME	0.000301321	AP2M1, AP2A1, AP2B1, ARF1
Upregulated at V1	R-HSA-72766	Homo sapiens: Translation	REACTOME	0.000306734	SEC11C, SSR3, RPN2, MRPS31, GARS1, MRPL19, SEC61G
Downregulated at V1	R-HSA-351202	Homo sapiens: Metabolism of polyamines	REACTOME	0.000333354	PSMF1, ODC1, OAZ2, OAZ1, PSME4
Upregulated at V1	R-HSA-3000157	Homo sapiens: Laminin interactions	REACTOME	0.000354824	COL4A4, LAMC1, LAMA5
Downregulated at V1	R-HSA-437239	Homo sapiens: Recycling pathway of L1	REACTOME	0.000361685	AP2M1, AP2A1, TUBB2A, MAPK1, AP2B1
Upregulated at V1	R-HSA-3247509	Homo sapiens: Chromatin modifying enzymes	REACTOME	0.000380276	H3C3, H3C12, H2BC14, H2AC14, H2BC9, H3C8
Upregulated at V1	R-HSA-4839726	Homo sapiens: Chromatin organization	REACTOME	0.000380276	H3C3, H3C12, H2BC14, H2AC14, H2BC9, H3C8
Downregulated at V1	R-HSA-2173793	Homo sapiens: Transcriptional activity of SMAD2/SMAD3:SMAD4 heterotrimer	REACTOME	0.000391753	PPM1A, UBB, TFDP1, TFDP2, NEDD4L
Downregulated at V1	R-HSA-8866427	Homo sapiens: VLDLR internalisation and degradation	REACTOME	0.00040802	AP2M1, AP2A1, AP2B1
Downregulated at V1	R-HSA-5140745	Homo sapiens: WNT5A-dependent internalization of FZD2, FZD5 and ROR2	REACTOME	0.00040802	AP2M1, AP2A1, AP2B1
Downregulated at V1	R-HSA-109606	Homo sapiens: Intrinsic Pathway for Apoptosis	REACTOME	0.000416564	BCL2L1, PPP3R1, TFDP1, MAPK1, TFDP2
Downregulated at V1	R-HSA-917729	Homo sapiens: Endosomal Sorting Complex Required For Transport (ESCRT)	REACTOME	0.000444409	UBAP1, CHMP4B, UBB, VPS28
Downregulated at V1	R-HSA-8878166	Homo sapiens: Transcriptional regulation by RUNX2	REACTOME	0.000489584	PSMF1, LGALS3, UBB, MAPK1, HDAC6, SKP1, PSME4
Downregulated at V1	R-HSA-983712	Homo sapiens: Ion channel transport	REACTOME	0.000497138	MCOLN1, CLIC2, UBB, ATP6V0C, FKBP1B, NEDD4L
Upregulated at V1	R-HSA-2173782	Homo sapiens: Binding and Uptake of Ligands by Scavenger Receptors	REACTOME	0.000521346	JCHAIN, HSP90B1, HYOU1
Downregulated at V1	R-HSA-5619102	Homo sapiens: SLC transporter disorders	REACTOME	0.000561249	BSG, SLC4A1, HK1, SLC2A1, NUP98
Downregulated at V1	R-HSA-3299685	Homo sapiens: Detoxification of Reactive Oxygen Species	REACTOME	0.000564333	PRDX6, PRDX5, GPX1, CAT
Downregulated at V1	R-HSA-8866652	Homo sapiens: Synthesis of active ubiquitin: roles of E1 and E2 enzymes	REACTOME	0.000636698	UBE2H, CDC34, UBB, UBE2B
Downregulated at V1	R-HSA-5607764	Homo sapiens: CLEC7A (Dectin-1) signaling	REACTOME	0.000637281	PSMF1, CDC34, UBB, PPP3R1, SKP1, PSME4
Upregulated at V1	R-HSA-157579	Homo sapiens: Telomere Maintenance	REACTOME	0.000649526	CCNA2, H2BC14, H2AC14, H2BC9
Downregulated at V1	R-HSA-1362409	Homo sapiens: Mitochondrial iron-sulfur cluster biogenesis	REACTOME	0.00068367	ISCA1, GLRX5, SLC25A37
Downregulated at V1	R-HSA-5099900	Homo sapiens: WNT5A-dependent internalization of FZD4	REACTOME	0.00068367	AP2M1, AP2A1, AP2B1
Upregulated at V1	R-HSA-195721	Homo sapiens: Signaling by WNT	REACTOME	0.000699958	H3C3, H3C12, H2BC14, H2AC14, H2BC9, H3C8
Downregulated at V1	R-HSA-453279	Homo sapiens: Mitotic G1 phase and G1/S transition	REACTOME	0.000728121	PSMF1, E2F2, UBB, TFDP1, CDKN1C, SKP1, TFDP2
Downregulated at V1	R-HSA-69242	Homo sapiens: S Phase	REACTOME	0.000728121	PSMF1, UBB, FZR1, TFDP1, SKP1, TFDP2, PSME4
Upregulated at V1	R-HSA-3000178	Homo sapiens: ECM proteoglycans	REACTOME	0.000791966	COL4A4, LAMC1, LAMA5
Downregulated at V1	R-HSA-6807070	Homo sapiens: PTEN Regulation	REACTOME	0.000815603	PSMF1, MAF1, MKRN1, UBB, MAPK1, AGO2, PSME4
Downregulated at V1	R-HSA-174490	Homo sapiens: Membrane binding and targetting of GAG proteins	REACTOME	0.000851646	UBAP1, UBB, VPS28
Downregulated at V1	R-HSA-174495	Homo sapiens: Synthesis And Processing Of GAG, GAGPOL Polyproteins	REACTOME	0.000851646	UBAP1, UBB, VPS28
Downregulated at V1	R-HSA-194315	Homo sapiens: Signaling by Rho GTPases	REACTOME	0.000859129	ARHGEF12, H2BU1, PPP2R5B, TUBB2A, MAPK1, WASF2, CTNNA1, ARHGEF37, MYL6, NUP98, PPP1CB
Downregulated at V1	R-HSA-2454202	Homo sapiens: Fc epsilon receptor (FCERI) signaling	REACTOME	0.000891157	PSMF1, CDC34, UBB, PPP3R1, MAPK1, SKP1, PSME4
Upregulated at V1	R-HSA-3000171	Homo sapiens: Non-integrin membrane-ECM interactions	REACTOME	0.000921795	COL4A4, LAMC1, LAMA5
Downregulated at V1	GO:0043687	post-translational protein modification	GO - Biological Process	0.00100325	FBXO7, PSMF1, FBXO9, DCUN1D1, CUL4A, FEM1A, ELOB, DCAF6, RAB11B, COPS3, EPAS1, ANKRD9, PNPLA2, SKP1, RHBDD1, COPS2, PSME4
Downregulated at V1	R-HSA-1234176	Homo sapiens: Oxygen-dependent proline hydroxylation of Hypoxia-inducible Factor Alpha	REACTOME	0.00104908	PSMF1, UBB, ELOB, EPAS1, PSME4
Downregulated at V1	R-HSA-9617629	Homo sapiens: Regulation of FOXO transcriptional activity by acetylation	REACTOME	0.00104908	FOXO3, KAT2B, FOXO4
Downregulated at V1	R-HSA-9694516	Homo sapiens: SARS-CoV-2 Infection	REACTOME	0.0011136	CHMP4B, UBB, FURIN, ST6GALNAC4, BECN1
Downregulated at V1	R-HSA-6785807	Homo sapiens: Interleukin-4 and Interleukin-13 signaling	REACTOME	0.00124857	BCL2L1, FOXO3, PIM1, MAOA, HMOX1
Downregulated at V1	R-HSA-165159	Homo sapiens: MTOR signalling	REACTOME	0.00124857	STRADB, AKT1S1, PPM1A, STK11
Downregulated at V1	R-HSA-5675221	Homo sapiens: Negative regulation of MAPK pathway	REACTOME	0.00124857	PPP2R5B, UBB, MAPK1, MARK3
Downregulated at V1	R-HSA-8939236	Homo sapiens: RUNX1 regulates transcription of genes involved in differentiation of HSCs	REACTOME	0.00125553	PSMF1, H2BU1, GATA1, UBB, TAL1, PSME4
Downregulated at V1	R-HSA-8964038	Homo sapiens: LDL clearance	REACTOME	0.00125553	AP2M1, AP2A1, AP2B1
Downregulated at V1	R-HSA-176408	Homo sapiens: Regulation of APC/C activators between G1/S and early anaphase	REACTOME	0.00129697	PSMF1, UBB, FZR1, SKP1, PSME4
Upregulated at V1	R-HSA-73886	Homo sapiens: Chromosome Maintenance	REACTOME	0.00131081	CCNA2, H2BC14, H2AC14, H2BC9
Downregulated at V1	R-HSA-174824	Homo sapiens: Plasma lipoprotein assembly, remodeling, and clearance	REACTOME	0.00134269	AP2M1, AP2A1, FURIN, AP2B1
Downregulated at V1	R-HSA-1483257	Homo sapiens: Phospholipid metabolism	REACTOME	0.00138798	PIP4K2A, PCTP, INPP5K, GDE1, PIP5K1B, PNPLA2, ARF1
Upregulated at V1	R-HSA-3214842	Homo sapiens: HDMs demethylate histones	REACTOME	0.00140145	H3C3, H3C12, H3C8
Downregulated at V1	R-HSA-69202	Homo sapiens: Cyclin E associated events during G1/S transition	REACTOME	0.00142075	PSMF1, UBB, TFDP1, SKP1, TFDP2
Downregulated at V1	R-HSA-69275	Homo sapiens: G2/M Transition	REACTOME	0.00142075	PSMF1, OPTN, UBB, TUBB2A, SKP1, PSME4, PPP1CB
Downregulated at V1	R-HSA-5687128	Homo sapiens: MAPK6/MAPK4 signaling	REACTOME	0.00142075	PSMF1, FOXO3, UBB, AGO2, PSME4
Downregulated at V1	R-HSA-3371497	Homo sapiens: HSP90 chaperone cycle for steroid hormone receptors (SHR)	REACTOME	0.00143154	DNAJA4, PTGES3, DNAJA2, TUBB2A
Downregulated at V1	R-HSA-453274	Homo sapiens: Mitotic G2-G2/M phases	REACTOME	0.00147216	PSMF1, OPTN, UBB, TUBB2A, SKP1, PSME4, PPP1CB
Downregulated at V1	R-HSA-69306	Homo sapiens: DNA Replication	REACTOME	0.00147216	PSMF1, E2F2, UBB, FZR1, SKP1, PSME4
Downregulated at V1	R-HSA-1234174	Homo sapiens: Cellular response to hypoxia	REACTOME	0.00147216	PSMF1, UBB, ELOB, EPAS1, PSME4
Upregulated at V1	R-HSA-171306	Homo sapiens: Packaging Of Telomere Ends	REACTOME	0.00148178	H2BC14, H2AC14, H2BC9
Downregulated at V1	GO:0016032	viral process	GO - Biological Process	0.00149587	BNIP3L, RBM38, TRIM23, OPTN, TENT5C, KAT2B, CUL4A, PCBP2, RAD23A, CHMP4B, ELOB, SLC1A5, CARM1, STAU1, MAPK1, ATP6V0C, WASF2, FURIN, BECN1, SKP1, RAB6A, TSPAN7, CALCOCO2, NUP98, NEDD4L
Downregulated at V1	R-HSA-2173789	Homo sapiens: TGF-beta receptor signaling activates SMADs	REACTOME	0.00153386	UBB, FURIN, NEDD4L, PPP1CB
Downregulated at V1	R-HSA-1483255	Homo sapiens: PI Metabolism	REACTOME	0.00154259	PIP4K2A, INPP5K, GDE1, PIP5K1B, ARF1
Upregulated at V1	GO:0060267	positive regulation of respiratory burst	GO - Biological Process	0.00158059	JCHAIN, IGHA1, IGHA2
Downregulated at V1	R-HSA-174143	Homo sapiens: APC/C-mediated degradation of cell cycle proteins	REACTOME	0.00160623	PSMF1, UBB, FZR1, SKP1, PSME4
Downregulated at V1	R-HSA-453276	Homo sapiens: Regulation of mitotic cell cycle	REACTOME	0.00160623	PSMF1, UBB, FZR1, SKP1, PSME4
Downregulated at V1	R-HSA-8852135	Homo sapiens: Protein ubiquitination	REACTOME	0.00160623	UBE2H, CDC34, RNF152, UBB, UBE2B
Downregulated at V1	R-HSA-6804114	Homo sapiens: TP53 Regulates Transcription of Genes Involved in G2 Cell Cycle Arrest	REACTOME	0.00166468	CARM1, TFDP1, TFDP2
Upregulated at V1	R-HSA-1266695	Homo sapiens: Interleukin-7 signaling	REACTOME	0.00166903	H3C3, H3C12, H3C8
Downregulated at V1	R-HSA-5621481	Homo sapiens: C-type lectin receptors (CLRs)	REACTOME	0.00167527	PSMF1, CDC34, UBB, PPP3R1, SKP1, PSME4
Upregulated at V1	R-HSA-983231	Homo sapiens: Factors involved in megakaryocyte development and platelet production	REACTOME	0.00170525	H3C3, H3C12, H3C8, CBX5
Downregulated at V1	R-HSA-1980143	Homo sapiens: Signaling by NOTCH1	REACTOME	0.00173907	KAT2B, UBB, NEURL1, HDAC6, SKP1
Downregulated at V1	R-HSA-6807878	Homo sapiens: COPI-mediated anterograde transport	REACTOME	0.00173907	ANK1, SPTB, TUBB2A, SPTA1, ARF1
Downregulated at V1	R-HSA-5696399	Homo sapiens: Global Genome Nucleotide Excision Repair (GG-NER)	REACTOME	0.00173907	CUL4A, RAD23A, UBB, COPS3, COPS2
Downregulated at V1	R-HSA-69052	Homo sapiens: Switching of origins to a post-replicative state	REACTOME	0.00173907	PSMF1, UBB, FZR1, SKP1, PSME4
Downregulated at V1	R-HSA-199977	Homo sapiens: ER to Golgi Anterograde Transport	REACTOME	0.00176814	ANK1, SPTB, CNIH3, TUBB2A, SPTA1, ARF1
Downregulated at V1	R-HSA-2871837	Homo sapiens: FCERI mediated NF-kB activation	REACTOME	0.00181915	PSMF1, CDC34, UBB, SKP1, PSME4
Upregulated at V1	R-HSA-69620	Homo sapiens: Cell Cycle Checkpoints	REACTOME	0.00185917	CCNA2, CDCA8, PLK1, H2BC14, H2BC9
Downregulated at V1	R-HSA-372790	Homo sapiens: Signaling by GPCR	REACTOME	0.00188476	OR2W3, ARHGEF12, RGS10, PPBP, KEL, PPP3R1, MAPK1, HEBP1, ARHGEF37, RGS6
Downregulated at V1	R-HSA-177504	Homo sapiens: Retrograde neurotrophin signalling	REACTOME	0.00188476	AP2M1, AP2A1, AP2B1
Upregulated at V1	R-HSA-5663205	Homo sapiens: Infectious disease	REACTOME	0.00190011	STT3A, H3C3, H3C12, RPN2, H2BC14, H2AC14, H2BC9, H3C8
Downregulated at V1	R-HSA-109582	Homo sapiens: Hemostasis	REACTOME	0.00193119	VTI1B, GATA1, BSG, PPBP, PPP2R5B, GYPC, TUBB2A, ABCC4, MAPK1, GYPB, TSPAN7
Downregulated at V1	R-HSA-8939211	Homo sapiens: ESR-mediated signaling	REACTOME	0.00193119	FOXO3, PTGES3, H2BU1, KAT2B, CARM1, MAPK1, AGO2
Downregulated at V1	R-HSA-382556	Homo sapiens: ABC-family proteins mediated transport	REACTOME	0.00193119	PSMF1, ABCB10, UBB, ABCC4, PSME4
Downregulated at V1	R-HSA-168142	Homo sapiens: Toll Like Receptor 10 (TLR10) Cascade	REACTOME	0.00193119	MAP2K3, UBB, MAPK1, ECSIT, SKP1
Downregulated at V1	R-HSA-168176	Homo sapiens: Toll Like Receptor 5 (TLR5) Cascade	REACTOME	0.00193119	MAP2K3, UBB, MAPK1, ECSIT, SKP1
Downregulated at V1	R-HSA-975871	Homo sapiens: MyD88 cascade initiated on plasma membrane	REACTOME	0.00193119	MAP2K3, UBB, MAPK1, ECSIT, SKP1
Downregulated at V1	R-HSA-73893	Homo sapiens: DNA Damage Bypass	REACTOME	0.00193119	CUL4A, UBB, UBE2B, MAD2L2
Downregulated at V1	GO:0098869	cellular oxidant detoxification	GO - Biological Process	0.00199086	PRDX6, HBA1, CLIC2, HBA2, PRDX5, GPX1, HBQ1, CAT
Downregulated at V1	R-HSA-195258	Homo sapiens: RHO GTPase Effectors	REACTOME	0.00206734	H2BU1, PPP2R5B, TUBB2A, MAPK1, WASF2, CTNNA1, MYL6, NUP98, PPP1CB
Downregulated at V1	R-HSA-9678108	Homo sapiens: SARS-CoV-1 Infection	REACTOME	0.00207692	CHMP4B, UBB, ST6GALNAC4, BECN1
Downregulated at V1	R-HSA-9609646	Homo sapiens: HCMV Infection	REACTOME	0.0021795	H2BU1, UBAP1, CHMP4B, TUBB2A, NUP98, VPS28
Upregulated at V1	R-HSA-382551	Homo sapiens: Transport of small molecules	REACTOME	0.00220926	DERL3, SLC44A1, SLC1A4, MCUB, ABCB8, ABCB9
Downregulated at V1	R-HSA-975138	Homo sapiens: TRAF6 mediated induction of NFkB and MAP kinases upon TLR7/8 or 9 activation	REACTOME	0.00221317	MAP2K3, UBB, MAPK1, ECSIT, SKP1
Downregulated at V1	R-HSA-2032785	Homo sapiens: YAP1- and WWTR1 (TAZ)-stimulated gene expression	REACTOME	0.00221317	KAT2B, HIPK1
Downregulated at V1	R-HSA-1660499	Homo sapiens: Synthesis of PIPs at the plasma membrane	REACTOME	0.00221317	PIP4K2A, INPP5K, PIP5K1B, ARF1
Downregulated at V1	GO:0006979	response to oxidative stress	GO - Biological Process	0.0022548	PRDX6, KRT1, GCLC, SELENOK, PINK1, PRDX5, EPAS1, HMOX1, GPX1, CAT
Downregulated at V1	R-HSA-975155	Homo sapiens: MyD88 dependent cascade initiated on endosome	REACTOME	0.0023023	MAP2K3, UBB, MAPK1, ECSIT, SKP1
Upregulated at V1	R-HSA-110328	Homo sapiens: Recognition and association of DNA glycosylase with site containing an affected pyrimidine	REACTOME	0.00233776	H2BC14, H2AC14, H2BC9
Upregulated at V1	R-HSA-110329	Homo sapiens: Cleavage of the damaged pyrimidine	REACTOME	0.00233776	H2BC14, H2AC14, H2BC9
Upregulated at V1	R-HSA-73928	Homo sapiens: Depyrimidination	REACTOME	0.00233776	H2BC14, H2AC14, H2BC9
Downregulated at V1	R-HSA-9663891	Homo sapiens: Selective autophagy	REACTOME	0.00239921	UBB, PINK1, TUBB2A, EPAS1, HDAC6
Downregulated at V1	R-HSA-168181	Homo sapiens: Toll Like Receptor 7/8 (TLR7/8) Cascade	REACTOME	0.00239921	MAP2K3, UBB, MAPK1, ECSIT, SKP1
Downregulated at V1	R-HSA-202424	Homo sapiens: Downstream TCR signaling	REACTOME	0.00251231	PSMF1, CDC34, UBB, SKP1, PSME4
Downregulated at V1	R-HSA-180534	Homo sapiens: Vpu mediated degradation of CD4	REACTOME	0.00251539	PSMF1, UBB, SKP1, PSME4
Downregulated at V1	R-HSA-168898	Homo sapiens: Toll-like Receptor Cascades	REACTOME	0.00251746	CTSB, MAP2K3, UBB, MAPK1, ECSIT, SKP1
Downregulated at V1	GO:0019058	viral life cycle	GO - Biological Process	0.00262807	UBAP1, CHMP4B, UBB, FURIN, NEDD4L, VPS28
Downregulated at V1	R-HSA-169911	Homo sapiens: Regulation of Apoptosis	REACTOME	0.00267325	PSMF1, OPA1, UBB, PSME4
Downregulated at V1	R-HSA-8854050	Homo sapiens: FBXL7 down-regulates AURKA during mitotic entry and in early mitosis	REACTOME	0.00267325	PSMF1, UBB, SKP1, PSME4
Downregulated at V1	GO:0014066	regulation of phosphatidylinositol 3-kinase signaling	GO - Biological Process	0.00268492	PIP4K2A, PPP2R5B, MAPK1, ENTPD5, PIP5K1B
Downregulated at V1	R-HSA-168138	Homo sapiens: Toll Like Receptor 9 (TLR9) Cascade	REACTOME	0.00270664	MAP2K3, UBB, MAPK1, ECSIT, SKP1
Downregulated at V1	R-HSA-6781823	Homo sapiens: Formation of TC-NER Pre-Incision Complex	REACTOME	0.00282246	CUL4A, UBB, COPS3, COPS2
Downregulated at V1	R-HSA-180585	Homo sapiens: Vif-mediated degradation of APOBEC3G	REACTOME	0.00282246	PSMF1, UBB, ELOB, PSME4
Downregulated at V1	R-HSA-8873719	Homo sapiens: RAB geranylgeranylation	REACTOME	0.00282246	RAB2B, RAB5B, RAB11B, RAB6A
Downregulated at V1	GO:0030036	actin cytoskeleton organization	GO - Biological Process	0.00285682	EPB41, PLEK2, MICAL2, CDC42BPA, MOB2, SPECC1, GAS2L3, INPP5K, SPTA1, ADD1, WASF2, DMTN
Downregulated at V1	R-HSA-166058	Homo sapiens: MyD88:MAL(TIRAP) cascade initiated on plasma membrane	REACTOME	0.00288156	MAP2K3, UBB, MAPK1, ECSIT, SKP1
Downregulated at V1	R-HSA-168179	Homo sapiens: Toll Like Receptor TLR1:TLR2 Cascade	REACTOME	0.00288156	MAP2K3, UBB, MAPK1, ECSIT, SKP1
Downregulated at V1	R-HSA-168188	Homo sapiens: Toll Like Receptor TLR6:TLR2 Cascade	REACTOME	0.00288156	MAP2K3, UBB, MAPK1, ECSIT, SKP1
Downregulated at V1	R-HSA-181438	Homo sapiens: Toll Like Receptor 2 (TLR2) Cascade	REACTOME	0.00288156	MAP2K3, UBB, MAPK1, ECSIT, SKP1
Downregulated at V1	R-HSA-5610787	Homo sapiens: Hedgehog 'off' state	REACTOME	0.00295386	PSMF1, UBB, TUBB2A, IFT52, SKP1, PSME4
Downregulated at V1	R-HSA-445095	Homo sapiens: Interaction between L1 and Ankyrins	REACTOME	0.00295386	ANK1, SPTB, SPTA1
Downregulated at V1	R-HSA-1912408	Homo sapiens: Pre-NOTCH Transcription and Translation	REACTOME	0.00297942	H2BU1, KAT2B, TFDP1, AGO2, TFDP2
Downregulated at V1	M171	heme biosynthesis (I) (M171)	BTM - biological process	0.00308921	PLEK2, FECH, TMOD1, GATA1, E2F2, AHSP, ALAS2, HEMGN
Downregulated at V1	R-HSA-9012852	Homo sapiens: Signaling by NOTCH3	REACTOME	0.00313569	KAT2B, YBX1, UBB, NEURL1
Upregulated at V1	R-HSA-1679131	Homo sapiens: Trafficking and processing of endosomal TLR	REACTOME	0.00318756	HSP90B1, LGMN
Upregulated at V1	R-HSA-606279	Homo sapiens: Deposition of new CENPA-containing nucleosomes at the centromere	REACTOME	0.00318844	H2BC14, H2AC14, H2BC9
Upregulated at V1	R-HSA-774815	Homo sapiens: Nucleosome assembly	REACTOME	0.00318844	H2BC14, H2AC14, H2BC9
Upregulated at V1	R-HSA-9670095	Homo sapiens: Inhibition of DNA recombination at telomere	REACTOME	0.00318844	H2BC14, H2AC14, H2BC9
Upregulated at V1	R-HSA-909733	Homo sapiens: Interferon alpha/beta signaling	REACTOME	0.00318844	IRF4, IFI27, OAS1
Downregulated at V1	R-HSA-111448	Homo sapiens: Activation of NOXA and translocation to mitochondria	REACTOME	0.00329333	TFDP1, TFDP2
Downregulated at V1	R-HSA-9615017	Homo sapiens: FOXO-mediated transcription of oxidative stress, metabolic and neuronal genes	REACTOME	0.00330721	FOXO3, FOXO4, CAT
Downregulated at V1	R-HSA-2122947	Homo sapiens: NOTCH1 Intracellular Domain Regulates Transcription	REACTOME	0.00331589	KAT2B, UBB, HDAC6, SKP1
Downregulated at V1	R-HSA-1168372	Homo sapiens: Downstream signaling events of B Cell Receptor (BCR)	REACTOME	0.00335052	PSMF1, UBB, PPP3R1, SKP1, PSME4
Downregulated at V1	R-HSA-948021	Homo sapiens: Transport to the Golgi and subsequent modification	REACTOME	0.00340644	ANK1, SPTB, CNIH3, TUBB2A, SPTA1, ARF1
Upregulated at V1	R-HSA-1221632	Homo sapiens: Meiotic synapsis	REACTOME	0.00343819	H2BC14, H2AC14, H2BC9
Upregulated at V1	R-HSA-3214841	Homo sapiens: PKMTs methylate histone lysines	REACTOME	0.00343819	H3C3, H3C12, H3C8
Downregulated at V1	R-HSA-5576891	Homo sapiens: Cardiac conduction	REACTOME	0.00345946	KAT2B, CLIC2, FKBP1B, HIPK1
Downregulated at V1	R-HSA-166520	Homo sapiens: Signaling by NTRKs	REACTOME	0.00345946	AP2M1, AP2A1, LYL1, MAPK1, FURIN, AP2B1
Downregulated at V1	R-HSA-5610783	Homo sapiens: Degradation of GLI2 by the proteasome	REACTOME	0.00345946	PSMF1, UBB, SKP1, PSME4
Downregulated at V1	R-HSA-5610785	Homo sapiens: GLI3 is processed to GLI3R by the proteasome	REACTOME	0.00345946	PSMF1, UBB, SKP1, PSME4
Upregulated at V1	R-HSA-8874081	Homo sapiens: MET activates PTK2 signaling	REACTOME	0.00355318	LAMC1, LAMA5
Downregulated at V1	R-HSA-8964043	Homo sapiens: Plasma lipoprotein clearance	REACTOME	0.00360325	AP2M1, AP2A1, AP2B1
Downregulated at V1	R-HSA-9013507	Homo sapiens: NOTCH3 Activation and Transmission of Signal to the Nucleus	REACTOME	0.00360325	YBX1, UBB, NEURL1
Downregulated at V1	R-HSA-5610780	Homo sapiens: Degradation of GLI1 by the proteasome	REACTOME	0.00362621	PSMF1, UBB, SKP1, PSME4
Downregulated at V1	R-HSA-5676590	Homo sapiens: NIK-->noncanonical NF-kB signaling	REACTOME	0.00362621	PSMF1, UBB, SKP1, PSME4
Downregulated at V1	R-HSA-5607761	Homo sapiens: Dectin-1 mediated noncanonical NF-kB signaling	REACTOME	0.00385789	PSMF1, UBB, SKP1, PSME4
Downregulated at V1	R-HSA-388396	Homo sapiens: GPCR downstream signalling	REACTOME	0.00391008	OR2W3, ARHGEF12, RGS10, PPBP, PPP3R1, MAPK1, HEBP1, ARHGEF37, RGS6
Downregulated at V1	R-HSA-68882	Homo sapiens: Mitotic Anaphase	REACTOME	0.00395223	PSMF1, PPP2R5B, CHMP4B, UBB, TUBB2A, NUP98, PSME4
Downregulated at V1	R-HSA-9610379	Homo sapiens: HCMV Late Events	REACTOME	0.00395223	H2BU1, UBAP1, CHMP4B, NUP98, VPS28
Downregulated at V1	R-HSA-2555396	Homo sapiens: Mitotic Metaphase and Anaphase	REACTOME	0.0040406	PSMF1, PPP2R5B, CHMP4B, UBB, TUBB2A, NUP98, PSME4
Downregulated at V1	R-HSA-2467813	Homo sapiens: Separation of Sister Chromatids	REACTOME	0.00431615	PSMF1, PPP2R5B, UBB, TUBB2A, NUP98, PSME4
Downregulated at V1	R-HSA-70268	Homo sapiens: Pyruvate metabolism	REACTOME	0.00440016	HAGH, BSG, MPC2
Upregulated at V1	M47.1	enriched in B cells (II) (M47.1)	BTM - immune	0.00440924	DENND5B, IGHA1, POU2AF1, KLHL14, FAM30A, IGHM, SP140, BLNK, TPD52, FCRL5
Upregulated at V1	M156.0	plasma cells & B cells, immunoglobulins (M156.0)	BTM - immune	0.00440924	IGHG1, IGLV2-23, IGLV1-44, IGKC, ITM2C, IGLV3-19, IGKV3-20, TNFRSF17, IGLL5, P2RX5
Upregulated at V1	R-HSA-1474228	Homo sapiens: Degradation of the extracellular matrix	REACTOME	0.00455894	COL4A4, LAMC1, LAMA5
Upregulated at V1	R-HSA-176814	Homo sapiens: Activation of APC/C and APC/C:Cdc20 mediated degradation of mitotic proteins	REACTOME	0.00455894	CCNA2, PTTG1, PLK1
Upregulated at V1	GO:0044267	cellular protein metabolic process	GO - Biological Process	0.00458096	HSP90B1, H3C3, LAMC1, H3C12, CALU, PDIA6, H3C8
Downregulated at V1	R-HSA-5696398	Homo sapiens: Nucleotide Excision Repair	REACTOME	0.00460951	CUL4A, RAD23A, UBB, COPS3, COPS2
Downregulated at V1	R-HSA-70171	Homo sapiens: Glycolysis	REACTOME	0.00477537	BPGM, PGM2L1, HK1, NUP98
Downregulated at V1	R-HSA-68867	Homo sapiens: Assembly of the pre-replicative complex	REACTOME	0.00477537	PSMF1, E2F2, UBB, PSME4
Downregulated at V1	R-HSA-380972	Homo sapiens: Energy dependent regulation of mTOR by LKB1-AMPK	REACTOME	0.00484014	STRADB, PPM1A, STK11
Downregulated at V1	GO:0042542	response to hydrogen peroxide	GO - Biological Process	0.00488124	HBA1, HBA2, FKBP1B, HMOX1, GPX1, PDCD10, CAT
Downregulated at V1	R-HSA-8852276	Homo sapiens: The role of GTSE1 in G2/M progression after G2 checkpoint	REACTOME	0.00502959	PSMF1, UBB, TUBB2A, PSME4
Upregulated at V1	R-HSA-1430728	Homo sapiens: Metabolism	REACTOME	0.00516895	CD38, RRM2, SLC44A1, HIBCH, LGMN, PSAT1, DHFR, MCEE, ACBD4, FABP5
Upregulated at V1	R-HSA-5689880	Homo sapiens: Ub-specific processing proteases	REACTOME	0.00516895	CCNA2, H2BC14, H2AC14, H2BC9
Upregulated at V1	R-HSA-6785807	Homo sapiens: Interleukin-4 and Interleukin-13 signaling	REACTOME	0.00521773	IRF4, HSP90B1, LAMA5
Upregulated at V1	GO:0036498	IRE1-mediated unfolded protein response	GO - Biological Process	0.00528667	MYDGF, PDIA5, HYOU1, PDIA6, XBP1
Upregulated at V1	R-HSA-381183	Homo sapiens: ATF6 (ATF6-alpha) activates chaperone genes	REACTOME	0.00531423	HSP90B1, XBP1
Downregulated at V1	R-HSA-68949	Homo sapiens: Orc1 removal from chromatin	REACTOME	0.00531535	PSMF1, UBB, SKP1, PSME4
Downregulated at V1	R-HSA-9006931	Homo sapiens: Signaling by Nuclear Receptors	REACTOME	0.00542117	FOXO3, PTGES3, H2BU1, KAT2B, CARM1, MAPK1, AGO2
Downregulated at V1	R-HSA-2219528	Homo sapiens: PI3K/AKT Signaling in Cancer	REACTOME	0.00546844	AKT1S1, FOXO3, PRR5, FOXO4
Downregulated at V1	R-HSA-8948751	Homo sapiens: Regulation of PTEN stability and activity	REACTOME	0.00546844	PSMF1, MKRN1, UBB, PSME4
Downregulated at V1	R-HSA-3371453	Homo sapiens: Regulation of HSF1-mediated heat shock response	REACTOME	0.00546844	BAG1, ST13, MAPK1, NUP98
Downregulated at V1	R-HSA-202403	Homo sapiens: TCR signaling	REACTOME	0.00546844	PSMF1, CDC34, UBB, SKP1, PSME4
Downregulated at V1	R-HSA-450294	Homo sapiens: MAP kinase activation	REACTOME	0.00546844	MAP2K3, UBB, MAPK1, SKP1
Downregulated at V1	R-HSA-6811558	Homo sapiens: PI5P, PP2A and IER3 Regulate PI3K/AKT Signaling	REACTOME	0.00546844	PIP4K2A, PPP2R5B, MAPK1, PIP5K1B
Upregulated at V1	GO:0006334	nucleosome assembly	GO - Biological Process	0.00557908	H3C3, H3C12, H2BC14, H2BC9, H1-5, H3C8
Downregulated at V1	R-HSA-114452	Homo sapiens: Activation of BH3-only proteins	REACTOME	0.00573699	PPP3R1, TFDP1, TFDP2
Downregulated at V1	R-HSA-448424	Homo sapiens: Interleukin-17 signaling	REACTOME	0.00574403	MAP2K3, UBB, MAPK1, SKP1
Downregulated at V1	R-HSA-189483	Homo sapiens: Heme degradation	REACTOME	0.0058257	BLVRB, HMOX1
Downregulated at V1	R-HSA-139915	Homo sapiens: Activation of PUMA and translocation to mitochondria	REACTOME	0.0058257	TFDP1, TFDP2
Downregulated at V1	GO:0006915	apoptotic process	GO - Biological Process	0.00592959	BAG1, SNCA, BNIP3L, ARL6IP1, SIAH2, BCL2L1, FOXO3, PIM1, BCL2L13, RNF152, KANK2, SUDS3, OPA1, BAG6, PRDX5, MAPK1, FIS1, BECN1, HMOX1, RHBDD1, PDCD10, PPM1F, STK11, SFRP2
Downregulated at V1	R-HSA-69017	Homo sapiens: CDK-mediated phosphorylation and removal of Cdc6	REACTOME	0.00600302	PSMF1, UBB, FZR1, PSME4
Downregulated at V1	R-HSA-69239	Homo sapiens: Synthesis of DNA	REACTOME	0.00612675	PSMF1, UBB, FZR1, SKP1, PSME4
Downregulated at V1	R-HSA-110314	Homo sapiens: Recognition of DNA damage by PCNA-containing replication complex	REACTOME	0.00618776	CUL4A, UBB, UBE2B
Downregulated at V1	R-HSA-5358351	Homo sapiens: Signaling by Hedgehog	REACTOME	0.00623142	PSMF1, UBB, TUBB2A, IFT52, SKP1, PSME4
Upregulated at V1	R-HSA-174143	Homo sapiens: APC/C-mediated degradation of cell cycle proteins	REACTOME	0.00638022	CCNA2, PTTG1, PLK1
Upregulated at V1	R-HSA-453276	Homo sapiens: Regulation of mitotic cell cycle	REACTOME	0.00638022	CCNA2, PTTG1, PLK1
Upregulated at V1	R-HSA-1799339	Homo sapiens: SRP-dependent cotranslational protein targeting to membrane	REACTOME	0.00659102	SEC11C, SSR3, RPN2, SEC61G
Downregulated at V1	R-HSA-174178	Homo sapiens: APC/C:Cdh1 mediated degradation of Cdc20 and other APC/C:Cdh1 targeted proteins in late mitosis/early G1	REACTOME	0.00659508	PSMF1, UBB, FZR1, PSME4
Upregulated at V1	R-HSA-381033	Homo sapiens: ATF6 (ATF6-alpha) activates chaperones	REACTOME	0.00661747	HSP90B1, XBP1
Downregulated at V1	R-HSA-1474228	Homo sapiens: Degradation of the extracellular matrix	REACTOME	0.00690418	CAPN5, CTSB, BSG, FURIN
Downregulated at V1	R-HSA-400253	Homo sapiens: Circadian Clock	REACTOME	0.00690418	UBB, CARM1, SKP1, PPP1CB
Downregulated at V1	R-HSA-446652	Homo sapiens: Interleukin-1 family signaling	REACTOME	0.00721185	PSMF1, UBB, SKP1, PTPN9, PSME4
Downregulated at V1	R-HSA-1169091	Homo sapiens: Activation of NF-kappaB in B cells	REACTOME	0.00722208	PSMF1, UBB, SKP1, PSME4
Downregulated at V1	R-HSA-166016	Homo sapiens: Toll Like Receptor 4 (TLR4) Cascade	REACTOME	0.00739509	MAP2K3, UBB, MAPK1, ECSIT, SKP1
Downregulated at V1	R-HSA-2168880	Homo sapiens: Scavenging of heme from plasma	REACTOME	0.00739509	NA
Downregulated at V1	R-HSA-201681	Homo sapiens: TCF dependent signaling in response to WNT	REACTOME	0.0074106	PSMF1, H2BU1, PPP2R5B, UBB, PIP5K1B, PSME4, SFRP2
Upregulated at V1	R-HSA-382556	Homo sapiens: ABC-family proteins mediated transport	REACTOME	0.00741518	DERL3, ABCB8, ABCB9
Downregulated at V1	R-HSA-199418	Homo sapiens: Negative regulation of the PI3K/AKT network	REACTOME	0.00745935	PIP4K2A, PPP2R5B, MAPK1, PIP5K1B
Downregulated at V1	R-HSA-68886	Homo sapiens: M Phase	REACTOME	0.00745935	PSMF1, H2BU1, PPP2R5B, CHMP4B, UBB, TUBB2A, MAPK1, NUP98, PSME4
Downregulated at V1	R-HSA-5689896	Homo sapiens: Ovarian tumor domain proteases	REACTOME	0.00781359	YOD1, UBB, ZRANB1
Upregulated at V1	GO:0060968	regulation of gene silencing	GO - Biological Process	0.00785236	H3C3, H3C12, H3C8
Upregulated at V1	R-HSA-5669034	Homo sapiens: TNFs bind their physiological receptors	REACTOME	0.00815292	TNFRSF17, TNFRSF13B
Upregulated at V1	GO:0018279	protein N-linked glycosylation via asparagine	GO - Biological Process	0.00823531	DERL3, STT3A, LMAN1, RPN2
Downregulated at V1	R-HSA-69620	Homo sapiens: Cell Cycle Checkpoints	REACTOME	0.00834672	PSMF1, H2BU1, PPP2R5B, UBB, NUP98, PSME4, BABAM1
Downregulated at V1	R-HSA-5689901	Homo sapiens: Metalloprotease DUBs	REACTOME	0.00843074	KAT2B, UBB, BABAM1
Downregulated at V1	R-HSA-5673000	Homo sapiens: RAF activation	REACTOME	0.00843074	PPP2R5B, MARK3, PPP1CB
Downregulated at V1	GO:0006783	heme biosynthetic process	GO - Biological Process	0.00858056	FECH, SRRD, SLC25A39, ALAS2, SLC25A38
Upregulated at V1	R-HSA-5693607	Homo sapiens: Processing of DNA double-strand break ends	REACTOME	0.0086085	CCNA2, H2BC14, H2BC9
Downregulated at V1	R-HSA-198693	Homo sapiens: AKT phosphorylates targets in the nucleus	REACTOME	0.00896652	FOXO3, FOXO4
Downregulated at V1	R-HSA-69206	Homo sapiens: G1/S Transition	REACTOME	0.00896652	PSMF1, UBB, TFDP1, SKP1, TFDP2
Downregulated at V1	R-HSA-445355	Homo sapiens: Smooth Muscle Contraction	REACTOME	0.00896652	LMOD1, TPM1, MYL6
Downregulated at V1	R-HSA-9018519	Homo sapiens: Estrogen-dependent gene expression	REACTOME	0.00896652	PTGES3, H2BU1, KAT2B, CARM1, AGO2
Downregulated at V1	R-HSA-2173788	Homo sapiens: Downregulation of TGF-beta receptor signaling	REACTOME	0.00896652	UBB, NEDD4L, PPP1CB
Downregulated at V1	R-HSA-2173795	Homo sapiens: Downregulation of SMAD2/3:SMAD4 transcriptional activity	REACTOME	0.00896652	PPM1A, UBB, NEDD4L
Downregulated at V1	R-HSA-163680	Homo sapiens: AMPK inhibits chREBP transcriptional activation activity	REACTOME	0.00896652	ADIPOR1, STK11
Downregulated at V1	R-HSA-70326	Homo sapiens: Glucose metabolism	REACTOME	0.00907393	BPGM, PGM2L1, HK1, NUP98
Downregulated at V1	R-HSA-6781827	Homo sapiens: Transcription-Coupled Nucleotide Excision Repair (TC-NER)	REACTOME	0.00907393	CUL4A, UBB, COPS3, COPS2
Downregulated at V1	R-HSA-69002	Homo sapiens: DNA Replication Pre-Initiation	REACTOME	0.00907393	PSMF1, E2F2, UBB, PSME4
Downregulated at V1	R-HSA-2173796	Homo sapiens: SMAD2/SMAD3:SMAD4 heterotrimer regulates transcription	REACTOME	0.00955799	UBB, TFDP1, TFDP2
Downregulated at V1	GO:0006914	autophagy	GO - Biological Process	0.00965152	GABARAPL2, OPTN, WDR45, CHMP4B, PINK1, RMC1, HDAC6, CISD2, BECN1, CALCOCO2, STK11, CLEC16A
Downregulated at V1	GO:0006897	endocytosis	GO - Biological Process	0.00978893	RABGAP1L, BCL2L1, MARCHF3, AP2M1, MRC2, AP2A1, TLN2, RAB5B, MARCHF2, WASF2, BECN1, AP2B1
Upregulated at V1	R-HSA-110330	Homo sapiens: Recognition and association of DNA glycosylase with site containing an affected purine	REACTOME	0.00981726	H2BC14, H2AC14, H2BC9
Upregulated at V1	R-HSA-110331	Homo sapiens: Cleavage of the damaged purine	REACTOME	0.00981726	H2BC14, H2AC14, H2BC9
Upregulated at V1	R-HSA-73927	Homo sapiens: Depurination	REACTOME	0.00981726	H2BC14, H2AC14, H2BC9
Downregulated at V1	GO:0006886	intracellular protein transport	GO - Biological Process	0.0100801	TBC1D22B, RAB2B, RABGAP1L, TRIM23, ARL4A, VTI1B, RAB6C, AP2M1, AP2A1, RAB5B, RAB11B, EVI5, HDAC6, RAB6A, AP2B1, ARF1
Downregulated at V1	GO:0007049	cell cycle	GO - Biological Process	0.0100801	EPB41, STRADB, DYRK3, RBM38, SIAH2, KAT2B, CDC34, PRR5, PIM1, E2F2, CCNDBP1, FOXO4, FZR1, TFDP1, MAPK1, EVI5, CDKN1C, BECN1, TFDP2, STK11, PPP1CB, MAD2L2, BABAM1
Downregulated at V1	GO:0045732	positive regulation of protein catabolic process	GO - Biological Process	0.0100801	FZR1, OAZ2, OAZ1, C4BPA, NEDD4L, VPS28, RILP
Downregulated at V1	GO:0055072	iron ion homeostasis	GO - Biological Process	0.0100801	EIF2AK1, EPB42, SLC25A37, EPAS1, HMOX1
Downregulated at V1	GO:0071474	cellular hyperosmotic response	GO - Biological Process	0.0100801	AQP1, YBX3, SLC2A1
Downregulated at V1	R-HSA-6794361	Homo sapiens: Neurexins and neuroligins	REACTOME	0.010315	EPB41, SHARPIN, NRXN3
Downregulated at V1	R-HSA-187037	Homo sapiens: Signaling by NTRK1 (TRKA)	REACTOME	0.0103365	AP2M1, AP2A1, LYL1, MAPK1, AP2B1
Upregulated at V1	R-HSA-69273	Homo sapiens: Cyclin A/B1/B2 associated events during G2/M transition	REACTOME	0.0104172	CCNA2, PLK1
Upregulated at V1	R-HSA-8875878	Homo sapiens: MET promotes cell motility	REACTOME	0.0104172	LAMC1, LAMA5
Downregulated at V1	R-HSA-2565942	Homo sapiens: Regulation of PLK1 Activity at G2/M Transition	REACTOME	0.0107792	OPTN, UBB, SKP1, PPP1CB
Downregulated at V1	R-HSA-71291	Homo sapiens: Metabolism of amino acids and derivatives	REACTOME	0.010782	PSMF1, GLUL, ODC1, SLC6A8, OAZ2, OAZ1, PSME4
Downregulated at V1	R-HSA-5689877	Homo sapiens: Josephin domain DUBs	REACTOME	0.0107938	RAD23A, UBB
Downregulated at V1	R-HSA-15869	Homo sapiens: Metabolism of nucleotides	REACTOME	0.0111535	GMPR, GUK1, ENTPD5, GPX1
Downregulated at V1	R-HSA-3928665	Homo sapiens: EPH-ephrin mediated repulsion of cells	REACTOME	0.0117163	AP2M1, AP2A1, AP2B1
Downregulated at V1	R-HSA-425366	Homo sapiens: Transport of bile salts and organic acids, metal ions and amine compounds	REACTOME	0.0117163	SLC14A1, BSG, SLC6A9
Upregulated at V1	R-HSA-73929	Homo sapiens: Base-Excision Repair, AP Site Formation	REACTOME	0.0117653	H2BC14, H2AC14, H2BC9
Downregulated at V1	R-HSA-418594	Homo sapiens: G alpha (i) signalling events	REACTOME	0.012141	RGS10, PPBP, PPP3R1, MAPK1, HEBP1, RGS6
Downregulated at V1	R-HSA-9013694	Homo sapiens: Signaling by NOTCH4	REACTOME	0.0125418	PSMF1, KAT2B, UBB, SKP1
Downregulated at V1	R-HSA-5633007	Homo sapiens: Regulation of TP53 Activity	REACTOME	0.012732	PIP4K2A, PRR5, UBB, HIPK1, STK11
Downregulated at V1	R-HSA-9614399	Homo sapiens: Regulation of localization of FOXO transcription factors	REACTOME	0.012732	FOXO3, FOXO4
Downregulated at V1	R-HSA-2691230	Homo sapiens: Signaling by NOTCH1 HD Domain Mutants in Cancer	REACTOME	0.012732	UBB, NEURL1
Downregulated at V1	R-HSA-2691232	Homo sapiens: Constitutive Signaling by NOTCH1 HD Domain Mutants	REACTOME	0.012732	UBB, NEURL1
Downregulated at V1	GO:0008584	male gonad development	GO - Biological Process	0.0128861	BCL2L1, GATA1, NCOA4, UBB, YBX3, CTNNA1, SFRP2
Downregulated at V1	R-HSA-163125	Homo sapiens: Post-translational modification: synthesis of GPI-anchored proteins	REACTOME	0.0131596	DPM2, PIGC, LYPD2
Downregulated at V1	R-HSA-5696395	Homo sapiens: Formation of Incision Complex in GG-NER	REACTOME	0.0131596	CUL4A, RAD23A, UBB
Downregulated at V1	GO:0033138	positive regulation of peptidyl-serine phosphorylation	GO - Biological Process	0.0134668	SNCA, PINK1, CAPRIN2, HDAC6, PDCD10, MAD2L2, SFRP2
Downregulated at V1	GO:0034599	cellular response to oxidative stress	GO - Biological Process	0.0134668	SNCA, PRDX6, FOXO3, PINK1, PRDX5, STAU1, GPX1, CAT
Downregulated at V1	GO:0030097	hemopoiesis	GO - Biological Process	0.0136862	GLRX5, CUL4A, SPTA1, AHSP, EPAS1, ROGDI, TAL1
Downregulated at V1	GO:0043154	negative regulation of cysteine-type endopeptidase activity involved in apoptotic process	GO - Biological Process	0.0136862	SNCA, ARL6IP1, SIAH2, AQP1, PRDX5, GPX1, SFRP2
Downregulated at V1	GO:0045893	positive regulation of transcription, DNA-templated	GO - Biological Process	0.0136862	PITHD1, RNF14, PPM1A, TESC, FOXO3, KAT2B, KLF1, GATA1, PIM1, RNF10, NCOA4, MAP2K3, LYL1, FOXO4, TFDP1, INPP5K, MAPK1, CDKN1C, TAL1, MAD2L2
Downregulated at V1	R-HSA-5668914	Homo sapiens: Diseases of metabolism	REACTOME	0.0137876	RPIA, DPM2, GCLC, UBB, MAOA
Downregulated at V1	R-HSA-6791312	Homo sapiens: TP53 Regulates Transcription of Cell Cycle Genes	REACTOME	0.0140082	CARM1, TFDP1, TFDP2
Downregulated at V1	R-HSA-3371511	Homo sapiens: HSF1 activation	REACTOME	0.0146788	PTGES3, HDAC6
Downregulated at V1	R-HSA-5210891	Homo sapiens: Uptake and function of anthrax toxins	REACTOME	0.0146788	MAP2K3, FURIN
Downregulated at V1	R-HSA-9679504	Homo sapiens: Translation of Replicase and Assembly of the Replication Transcription Complex	REACTOME	0.0146788	CHMP4B, BECN1
Downregulated at V1	R-HSA-9694676	Homo sapiens: Translation of Replicase and Assembly of the Replication Transcription Complex	REACTOME	0.0146788	CHMP4B, BECN1
Downregulated at V1	R-HSA-9664873	Homo sapiens: Pexophagy	REACTOME	0.0146788	UBB, EPAS1
Downregulated at V1	R-HSA-3322077	Homo sapiens: Glycogen synthesis	REACTOME	0.0146788	PGM2L1, UBB
Downregulated at V1	R-HSA-9609507	Homo sapiens: Protein localization	REACTOME	0.0148573	UBB, CRAT, BAG6, FIS1, HMOX1, CAT
Downregulated at V1	R-HSA-983705	Homo sapiens: Signaling by the B Cell Receptor (BCR)	REACTOME	0.0150238	PSMF1, UBB, PPP3R1, SKP1, PSME4
Downregulated at V1	GO:0038203	TORC2 signaling	GO - Biological Process	0.0150885	PRR5, PINK1, SESN3
Upregulated at V1	R-HSA-9694548	Homo sapiens: Maturation of spike protein	REACTOME	0.0153468	STT3A, RPN2
Upregulated at V1	R-HSA-69205	Homo sapiens: G1/S-Specific Transcription	REACTOME	0.0153468	RRM2, DHFR
Downregulated at V1	R-HSA-381038	Homo sapiens: XBP1(S) activates chaperone genes	REACTOME	0.0154718	PPP2R5B, HDGF, ADD1
Downregulated at V1	R-HSA-375165	Homo sapiens: NCAM signaling for neurite out-growth	REACTOME	0.0154718	SPTB, MAPK1, SPTA1
Downregulated at V1	R-HSA-2682334	Homo sapiens: EPH-Ephrin signaling	REACTOME	0.0155542	AP2M1, AP2A1, MYL6, AP2B1
Downregulated at V1	R-HSA-9616222	Homo sapiens: Transcriptional regulation of granulopoiesis	REACTOME	0.0155542	H2BU1, TFDP1, TFDP2, TAL1
Downregulated at V1	R-HSA-5668541	Homo sapiens: TNFR2 non-canonical NF-kB pathway	REACTOME	0.0155542	PSMF1, UBB, SKP1, PSME4
Downregulated at V1	R-HSA-69481	Homo sapiens: G2/M Checkpoints	REACTOME	0.0155886	PSMF1, H2BU1, UBB, PSME4, BABAM1
Downregulated at V1	GO:0045807	positive regulation of endocytosis	GO - Biological Process	0.0159952	SNCA, NEDD4L, AP2B1, ARF1
Upregulated at V1	R-HSA-5688426	Homo sapiens: Deubiquitination	REACTOME	0.0160867	CCNA2, H2BC14, H2AC14, H2BC9
Downregulated at V1	R-HSA-168164	Homo sapiens: Toll Like Receptor 3 (TLR3) Cascade	REACTOME	0.0166489	MAP2K3, UBB, MAPK1, SKP1
Downregulated at V1	R-HSA-1181150	Homo sapiens: Signaling by NODAL	REACTOME	0.0166489	FOXO3, FURIN
Downregulated at V1	R-HSA-189451	Homo sapiens: Heme biosynthesis	REACTOME	0.0166489	FECH, ALAS2
Upregulated at V1	R-HSA-5693567	Homo sapiens: HDR through Homologous Recombination (HRR) or Single Strand Annealing (SSA)	REACTOME	0.0169179	CCNA2, H2BC14, H2BC9
Upregulated at V1	R-HSA-446203	Homo sapiens: Asparagine N-linked glycosylation	REACTOME	0.0172228	STT3A, LMAN1, RPN2, PMM2
Downregulated at V1	R-HSA-9010553	Homo sapiens: Regulation of expression of SLITs and ROBOs	REACTOME	0.0176762	GSPT1, PSMF1, UBB, ELOB, PSME4
Downregulated at V1	R-HSA-381070	Homo sapiens: IRE1alpha activates chaperones	REACTOME	0.0181319	PPP2R5B, HDGF, ADD1
Downregulated at V1	R-HSA-166166	Homo sapiens: MyD88-independent TLR4 cascade	REACTOME	0.0183351	MAP2K3, UBB, MAPK1, SKP1
Downregulated at V1	R-HSA-937061	Homo sapiens: TRIF(TICAM1)-mediated TLR4 signaling	REACTOME	0.0183351	MAP2K3, UBB, MAPK1, SKP1
Downregulated at V1	R-HSA-8940973	Homo sapiens: RUNX2 regulates osteoblast differentiation	REACTOME	0.0188202	MAPK1, HDAC6
Downregulated at V1	R-HSA-8878159	Homo sapiens: Transcriptional regulation by RUNX3	REACTOME	0.0188202	PSMF1, FOXO3, KAT2B, UBB
Downregulated at V1	R-HSA-211733	Homo sapiens: Regulation of activated PAK-2p34 by proteasome mediated degradation	REACTOME	0.0188202	PSMF1, UBB, PSME4
Downregulated at V1	R-HSA-202733	Homo sapiens: Cell surface interactions at the vascular wall	REACTOME	0.0188202	BSG, GYPC, GYPB, TSPAN7
Downregulated at V1	R-HSA-113501	Homo sapiens: Inhibition of replication initiation of damaged DNA by RB1/E2F1	REACTOME	0.0188202	TFDP1, TFDP2
Upregulated at V1	R-HSA-5693538	Homo sapiens: Homology Directed Repair	REACTOME	0.0192187	CCNA2, H2BC14, H2BC9
Downregulated at V1	R-HSA-9020702	Homo sapiens: Interleukin-1 signaling	REACTOME	0.0193499	PSMF1, UBB, SKP1, PSME4
Downregulated at V1	R-HSA-1236978	Homo sapiens: Cross-presentation of soluble exogenous antigens (endosomes)	REACTOME	0.0195793	PSMF1, MRC2, PSME4
Downregulated at V1	R-HSA-69601	Homo sapiens: Ubiquitin Mediated Degradation of Phosphorylated Cdc25A	REACTOME	0.0195793	PSMF1, UBB, PSME4
Downregulated at V1	R-HSA-69610	Homo sapiens: p53-Independent DNA Damage Response	REACTOME	0.0195793	PSMF1, UBB, PSME4
Downregulated at V1	R-HSA-69613	Homo sapiens: p53-Independent G1/S DNA damage checkpoint	REACTOME	0.0195793	PSMF1, UBB, PSME4
Downregulated at V1	R-HSA-71406	Homo sapiens: Pyruvate metabolism and Citric Acid (TCA) cycle	REACTOME	0.0195793	HAGH, BSG, MPC2
Downregulated at V1	GO:1904262	negative regulation of TORC1 signaling	GO - Biological Process	0.0204523	RNF152, SESN3, CASTOR2, STK11
Downregulated at V1	R-HSA-432722	Homo sapiens: Golgi Associated Vesicle Biogenesis	REACTOME	0.0204761	BLOC1S6, YIPF6, ARF1
Downregulated at V1	R-HSA-75815	Homo sapiens: Ubiquitin-dependent degradation of Cyclin D	REACTOME	0.0204761	PSMF1, UBB, PSME4
Downregulated at V1	R-HSA-349425	Homo sapiens: Autodegradation of the E3 ubiquitin ligase COP1	REACTOME	0.0204761	PSMF1, UBB, PSME4
Downregulated at V1	R-HSA-6794362	Homo sapiens: Protein-protein interactions at synapses	REACTOME	0.0204761	EPB41, SHARPIN, NRXN3
Upregulated at V1	R-HSA-8953750	Homo sapiens: Transcriptional Regulation by E2F6	REACTOME	0.0207054	RRM2, CBX5
Downregulated at V1	R-HSA-2559582	Homo sapiens: Senescence-Associated Secretory Phenotype (SASP)	REACTOME	0.020734	H2BU1, UBB, FZR1, MAPK1
Downregulated at V1	R-HSA-1295596	Homo sapiens: Spry regulation of FGF signaling	REACTOME	0.020734	UBB, MAPK1
Downregulated at V1	R-HSA-1362300	Homo sapiens: Transcription of E2F targets under negative control by p107 (RBL1) and p130 (RBL2) in complex with HDAC1	REACTOME	0.020734	TFDP1, TFDP2
Downregulated at V1	GO:0001701	in utero embryonic development	GO - Biological Process	0.0210583	TENT5C, BCL2L1, YBX1, CUL4A, GATA1, TPM1, INPP5K, ADD1, YBX3, COPS3, UBE2B
Downregulated at V1	GO:0030154	cell differentiation	GO - Biological Process	0.0210583	MICAL2, FAM210B, RBM38, TESC, LGALS3, FOXO4, BAG6, CAPRIN2, EPAS1, MOSPD1, MARF1, RFX2, RHBDD1, TAL1, NEDD4L, STK11, PSME4, GAS7, HEMGN, SFRP2
Downregulated at V1	GO:0042593	glucose homeostasis	GO - Biological Process	0.0213746	FOXO3, ADIPOR1, SESN3, FOXO4, INPP5K, LEPR, STK11
Downregulated at V1	GO:0006595	polyamine metabolic process	GO - Biological Process	0.0217051	ODC1, OAZ2, OAZ1
Downregulated at V1	GO:0045654	positive regulation of megakaryocyte differentiation	GO - Biological Process	0.0217051	FAXDC2, PITHD1, TESC
Upregulated at V1	R-HSA-69206	Homo sapiens: G1/S Transition	REACTOME	0.0221639	RRM2, CCNA2, DHFR
Upregulated at V1	R-HSA-73884	Homo sapiens: Base Excision Repair	REACTOME	0.0224774	H2BC14, H2AC14, H2BC9
Downregulated at V1	R-HSA-8953854	Homo sapiens: Metabolism of RNA	REACTOME	0.0231075	RIOK3, GSPT1, PSMF1, YBX1, IGF2BP2, PCBP2, UBB, DDX6, PCBP1, NUP98, PSME4
Downregulated at V1	R-HSA-5654732	Homo sapiens: Negative regulation of FGFR3 signaling	REACTOME	0.0232989	UBB, MAPK1
Downregulated at V1	R-HSA-5654733	Homo sapiens: Negative regulation of FGFR4 signaling	REACTOME	0.0232989	UBB, MAPK1
Downregulated at V1	R-HSA-110312	Homo sapiens: Translesion synthesis by REV1	REACTOME	0.0232989	UBB, MAD2L2
Downregulated at V1	R-HSA-4641257	Homo sapiens: Degradation of AXIN	REACTOME	0.0234116	PSMF1, UBB, PSME4
Downregulated at V1	R-HSA-5362768	Homo sapiens: Hh mutants that don't undergo autocatalytic processing are degraded by ERAD	REACTOME	0.0234116	PSMF1, UBB, PSME4
Downregulated at V1	R-HSA-68827	Homo sapiens: CDT1 association with the CDC6:ORC:origin complex	REACTOME	0.0234116	PSMF1, UBB, PSME4
Downregulated at V1	R-HSA-9646399	Homo sapiens: Aggrephagy	REACTOME	0.0243094	UBB, TUBB2A, HDAC6
Downregulated at V1	R-HSA-450408	Homo sapiens: AUF1 (hnRNP D0) binds and destabilizes mRNA	REACTOME	0.0243094	PSMF1, UBB, PSME4
Downregulated at V1	R-HSA-4641258	Homo sapiens: Degradation of DVL	REACTOME	0.0243094	PSMF1, UBB, PSME4
Downregulated at V1	R-HSA-5387390	Homo sapiens: Hh mutants abrogate ligand secretion	REACTOME	0.0243094	PSMF1, UBB, PSME4
Downregulated at V1	R-HSA-69541	Homo sapiens: Stabilization of p53	REACTOME	0.0243094	PSMF1, UBB, PSME4
Downregulated at V1	R-HSA-198323	Homo sapiens: AKT phosphorylates targets in the cytosol	REACTOME	0.0249325	AKT1S1, MKRN1
Downregulated at V1	R-HSA-9604323	Homo sapiens: Negative regulation of NOTCH4 signaling	REACTOME	0.0249325	PSMF1, UBB, SKP1
Downregulated at V1	R-HSA-2979096	Homo sapiens: NOTCH2 Activation and Transmission of Signal to the Nucleus	REACTOME	0.0249325	UBB, NEURL1
Downregulated at V1	R-HSA-5654726	Homo sapiens: Negative regulation of FGFR1 signaling	REACTOME	0.0249325	UBB, MAPK1
Downregulated at V1	R-HSA-5654727	Homo sapiens: Negative regulation of FGFR2 signaling	REACTOME	0.0249325	UBB, MAPK1
Downregulated at V1	R-HSA-5655862	Homo sapiens: Translesion synthesis by POLK	REACTOME	0.0249325	UBB, MAD2L2
Downregulated at V1	R-HSA-5656121	Homo sapiens: Translesion synthesis by POLI	REACTOME	0.0249325	UBB, MAD2L2
Downregulated at V1	R-HSA-5684264	Homo sapiens: MAP3K8 (TPL2)-dependent MAPK1/3 activation	REACTOME	0.0249325	UBB, SKP1
Downregulated at V1	R-HSA-879415	Homo sapiens: Advanced glycosylation endproduct receptor signaling	REACTOME	0.0249325	LGALS3, MAPK1
Downregulated at V1	R-HSA-162710	Homo sapiens: Synthesis of glycosylphosphatidylinositol (GPI)	REACTOME	0.0249325	DPM2, PIGC
Downregulated at V1	R-HSA-446219	Homo sapiens: Synthesis of substrates in N-glycan biosythesis	REACTOME	0.0259196	DPM2, CMAS, ST6GALNAC4
Downregulated at V1	R-HSA-187577	Homo sapiens: SCF(Skp2)-mediated degradation of p27/p21	REACTOME	0.0259196	PSMF1, UBB, SKP1
Downregulated at V1	R-HSA-5358346	Homo sapiens: Hedgehog ligand biogenesis	REACTOME	0.0259196	PSMF1, UBB, PSME4
Downregulated at V1	R-HSA-9613829	Homo sapiens: Chaperone Mediated Autophagy	REACTOME	0.0273813	UBB, HDAC6
Downregulated at V1	R-HSA-5579029	Homo sapiens: Metabolic disorders of biological oxidation enzymes	REACTOME	0.0273813	GCLC, MAOA
Downregulated at V1	R-HSA-5223345	Homo sapiens: Miscellaneous transport and binding events	REACTOME	0.0273813	ADD1, DMTN
Downregulated at V1	R-HSA-390522	Homo sapiens: Striated Muscle Contraction	REACTOME	0.0273813	TMOD1, TPM1
Downregulated at V1	R-HSA-375276	Homo sapiens: Peptide ligand-binding receptors	REACTOME	0.0279501	PPBP, KEL, HEBP1
Downregulated at V1	R-HSA-4608870	Homo sapiens: Asymmetric localization of PCP proteins	REACTOME	0.0279501	PSMF1, UBB, PSME4
Downregulated at V1	R-HSA-5678895	Homo sapiens: Defective CFTR causes cystic fibrosis	REACTOME	0.0279501	PSMF1, UBB, PSME4
Downregulated at V1	R-HSA-8866654	Homo sapiens: E3 ubiquitin ligases ubiquitinate target proteins	REACTOME	0.0279501	RNF152, UBB, UBE2B
Downregulated at V1	GO:0048821	erythrocyte development	GO - Biological Process	0.0287453	BPGM, GATA1, SLC4A1, DMTN
Downregulated at V1	R-HSA-8941326	Homo sapiens: RUNX2 regulates bone development	REACTOME	0.0298857	MAPK1, HDAC6
Downregulated at V1	R-HSA-1912420	Homo sapiens: Pre-NOTCH Processing in Golgi	REACTOME	0.0298857	FURIN, RAB6A
Downregulated at V1	R-HSA-3371571	Homo sapiens: HSF1-dependent transactivation	REACTOME	0.0298857	AKT1S1, PTGES3
Downregulated at V1	GO:0007568	aging	GO - Biological Process	0.0300383	SNCA, FOXO3, GCLC, OPA1, CARM1, FOXO4, MAPK1, CTNNA1, CAT
Downregulated at V1	R-HSA-8939902	Homo sapiens: Regulation of RUNX2 expression and activity	REACTOME	0.0302043	PSMF1, UBB, SKP1, PSME4
Downregulated at V1	R-HSA-5658442	Homo sapiens: Regulation of RAS by GAPs	REACTOME	0.0314535	PSMF1, UBB, PSME4
Downregulated at V1	R-HSA-69563	Homo sapiens: p53-Dependent G1 DNA Damage Response	REACTOME	0.0314535	PSMF1, UBB, PSME4
Downregulated at V1	R-HSA-69580	Homo sapiens: p53-Dependent G1/S DNA damage checkpoint	REACTOME	0.0314535	PSMF1, UBB, PSME4
Downregulated at V1	R-HSA-425393	Homo sapiens: Transport of inorganic cations/anions and amino acids/oligopeptides	REACTOME	0.0314535	SLC4A1, SLC1A5, SLC43A1
Upregulated at V1	R-HSA-5693532	Homo sapiens: DNA Double-Strand Break Repair	REACTOME	0.0315564	CCNA2, H2BC14, H2BC9
Downregulated at V1	GO:0032802	low-density lipoprotein particle receptor catabolic process	GO - Biological Process	0.0319729	AP2M1, AP2A1, AP2B1
Downregulated at V1	R-HSA-5205685	Homo sapiens: PINK1-PRKN Mediated Mitophagy	REACTOME	0.0322654	UBB, PINK1
Downregulated at V1	R-HSA-9668328	Homo sapiens: Sealing of the nuclear envelope (NE) by ESCRT-III	REACTOME	0.0322654	CHMP4B, TUBB2A
Downregulated at V1	R-HSA-9617828	Homo sapiens: FOXO-mediated transcription of cell cycle genes	REACTOME	0.0322654	FOXO3, FOXO4
Downregulated at V1	R-HSA-113510	Homo sapiens: E2F mediated regulation of DNA replication	REACTOME	0.0322654	TFDP1, TFDP2
Downregulated at V1	R-HSA-69615	Homo sapiens: G1/S DNA Damage Checkpoints	REACTOME	0.0324586	PSMF1, UBB, PSME4
Downregulated at V1	R-HSA-1474244	Homo sapiens: Extracellular matrix organization	REACTOME	0.0328624	CAPN5, CTSB, BSG, LTBP2, FURIN
Downregulated at V1	GO:0034383	low-density lipoprotein particle clearance	GO - Biological Process	0.0335479	AP2M1, AP2A1, HMOX1, AP2B1
Downregulated at V1	R-HSA-174084	Homo sapiens: Autodegradation of Cdh1 by Cdh1:APC/C	REACTOME	0.0337443	PSMF1, UBB, FZR1
Downregulated at V1	R-HSA-8978868	Homo sapiens: Fatty acid metabolism	REACTOME	0.0338113	PTGES3, PCTP, CRAT, GPX1
Downregulated at V1	GO:0055085	transmembrane transport	GO - Biological Process	0.0344929	PSMF1, SLC14A1, SLC25A39, MFSD2B, ABCB10, SLC6A9, UBB, SLC1A5, AQP1, ABCC4, ADD1, SLC43A1, SLC6A8, SLC2A1, DMTN, PSME4
Downregulated at V1	R-HSA-199992	Homo sapiens: trans-Golgi Network Vesicle Budding	REACTOME	0.0346845	BLOC1S6, YIPF6, ARF1
Downregulated at V1	R-HSA-5693571	Homo sapiens: Nonhomologous End-Joining (NHEJ)	REACTOME	0.0346845	H2BU1, POLL, BABAM1
Downregulated at V1	R-HSA-174154	Homo sapiens: APC/C:Cdc20 mediated degradation of Securin	REACTOME	0.0346845	PSMF1, UBB, PSME4
Downregulated at V1	R-HSA-352230	Homo sapiens: Amino acid transport across the plasma membrane	REACTOME	0.0346845	SLC1A5, SLC43A1
Downregulated at V1	R-HSA-9637690	Homo sapiens: Response of Mtb to phagocytosis	REACTOME	0.0346845	UBB, MAPK1
Upregulated at V1	R-HSA-453279	Homo sapiens: Mitotic G1 phase and G1/S transition	REACTOME	0.0356842	RRM2, CCNA2, DHFR
Downregulated at V1	R-HSA-376176	Homo sapiens: Signaling by ROBO receptors	REACTOME	0.0357568	GSPT1, PSMF1, UBB, ELOB, PSME4
Upregulated at V1	path:hsa05322	Systemic lupus erythematosus - Homo sapiens (human)	KEGG	0.0358658	AC233755.1, H3C3, H3C12, H2BC14, H2AC14, H2BC9, H3C8
Downregulated at V1	R-HSA-204998	Homo sapiens: Cell death signalling via NRAGE, NRIF and NADE	REACTOME	0.0359129	ARHGEF12, UBB, ARHGEF37
Downregulated at V1	R-HSA-5619084	Homo sapiens: ABC transporter disorders	REACTOME	0.0359129	PSMF1, UBB, PSME4
Downregulated at V1	R-HSA-5339562	Homo sapiens: Uptake and actions of bacterial toxins	REACTOME	0.037197	MAP2K3, FURIN
Downregulated at V1	R-HSA-5625900	Homo sapiens: RHO GTPases activate CIT	REACTOME	0.037197	MYL6, PPP1CB
Downregulated at V1	R-HSA-5626467	Homo sapiens: RHO GTPases activate IQGAPs	REACTOME	0.037197	TUBB2A, CTNNA1
Downregulated at V1	R-HSA-416572	Homo sapiens: Sema4D induced cell migration and growth-cone collapse	REACTOME	0.037197	ARHGEF12, MYL6
Downregulated at V1	R-HSA-450302	Homo sapiens: activated TAK1 mediates p38 MAPK activation	REACTOME	0.037197	MAP2K3, UBB
Upregulated at V1	R-HSA-199991	Homo sapiens: Membrane Trafficking	REACTOME	0.0372081	TXNDC5, DENND5B, LMAN1, TPD52, RAB30
Downregulated at V1	R-HSA-73887	Homo sapiens: Death Receptor Signalling	REACTOME	0.0382597	ARHGEF12, UBB, SHARPIN, ARHGEF37
Downregulated at V1	R-HSA-174184	Homo sapiens: Cdc20:Phospho-APC/C mediated degradation of Cyclin A	REACTOME	0.0382597	PSMF1, UBB, PSME4
Downregulated at V1	R-HSA-179419	Homo sapiens: APC:Cdc20 mediated degradation of cell cycle proteins prior to satisfation of the cell cycle checkpoint	REACTOME	0.0382597	PSMF1, UBB, PSME4
Upregulated at V1	R-HSA-556833	Homo sapiens: Metabolism of lipids	REACTOME	0.0392636	SLC44A1, LGMN, MCEE, ACBD4, FABP5
Upregulated at V1	R-HSA-2467813	Homo sapiens: Separation of Sister Chromatids	REACTOME	0.0395018	PTTG1, CDCA8, PLK1
Downregulated at V1	R-HSA-9634638	Homo sapiens: Estrogen-dependent nuclear events downstream of ESR-membrane signaling	REACTOME	0.0395503	FOXO3, MAPK1
Downregulated at V1	R-HSA-9648002	Homo sapiens: RAS processing	REACTOME	0.0395503	BCL2L1, UBB
Downregulated at V1	R-HSA-5693565	Homo sapiens: Recruitment and ATM-mediated phosphorylation of repair and signaling proteins at DNA double strand breaks	REACTOME	0.0395503	H2BU1, UBB, BABAM1
Downregulated at V1	R-HSA-917977	Homo sapiens: Transferrin endocytosis and recycling	REACTOME	0.0395503	MCOLN1, ATP6V0C
Downregulated at V1	R-HSA-5627117	Homo sapiens: RHO GTPases Activate ROCKs	REACTOME	0.0395503	MYL6, PPP1CB
Downregulated at V1	R-HSA-112310	Homo sapiens: Neurotransmitter release cycle	REACTOME	0.0395503	ALDH5A1, MAOA
Downregulated at V1	R-HSA-73980	Homo sapiens: RNA Polymerase III Transcription Termination	REACTOME	0.0395503	POLR1D, NFIX
Downregulated at V1	R-HSA-5693606	Homo sapiens: DNA Double Strand Break Response	REACTOME	0.0404961	H2BU1, UBB, BABAM1
Downregulated at V1	R-HSA-176409	Homo sapiens: APC/C:Cdc20 mediated degradation of mitotic proteins	REACTOME	0.0404961	PSMF1, UBB, PSME4
Downregulated at V1	R-HSA-176814	Homo sapiens: Activation of APC/C and APC/C:Cdc20 mediated degradation of mitotic proteins	REACTOME	0.0420116	PSMF1, UBB, PSME4
Downregulated at V1	R-HSA-6805567	Homo sapiens: Keratinization	REACTOME	0.0424343	KRT1, FURIN
Downregulated at V1	R-HSA-6809371	Homo sapiens: Formation of the cornified envelope	REACTOME	0.0424343	KRT1, FURIN
Downregulated at V1	R-HSA-6802957	Homo sapiens: Oncogenic MAPK signaling	REACTOME	0.0432333	MAPK1, MARK3, PPP1CB
Downregulated at V1	R-HSA-446193	Homo sapiens: Biosynthesis of the N-glycan precursor (dolichol lipid-linked oligosaccharide, LLO) and transfer to a nascent protein	REACTOME	0.0432333	DPM2, CMAS, ST6GALNAC4
Upregulated at V1	GO:0007596	blood coagulation	GO - Biological Process	0.0442455	LMAN1, H3C3, P2RX5, H3C12, H3C8, CBX5
Downregulated at V1	R-HSA-400685	Homo sapiens: Sema4D in semaphorin signaling	REACTOME	0.0453707	ARHGEF12, MYL6
Downregulated at V1	R-HSA-9635486	Homo sapiens: Infection with Mycobacterium tuberculosis	REACTOME	0.0453707	UBB, MAPK1
Downregulated at V1	R-HSA-5663084	Homo sapiens: Diseases of carbohydrate metabolism	REACTOME	0.0453707	RPIA, UBB
Upregulated at V1	GO:0001895	retina homeostasis	GO - Biological Process	0.0458439	JCHAIN, IGHA1, IGHA2
Upregulated at V1	R-HSA-432722	Homo sapiens: Golgi Associated Vesicle Biogenesis	REACTOME	0.0470909	TXNDC5, TPD52
Downregulated at V1	GO:2001240	negative regulation of extrinsic apoptotic signaling pathway in absence of ligand	GO - Biological Process	0.0482309	STRADB, BCL2L1, GATA1, CTNNA1
Upregulated at V1	R-HSA-73894	Homo sapiens: DNA Repair	REACTOME	0.0482363	CCNA2, H2BC14, H2AC14, H2BC9
Upregulated at V1	R-HSA-9694635	Homo sapiens: Translation of structural proteins	REACTOME	0.0482363	STT3A, RPN2
Downregulated at V1	R-HSA-5218920	Homo sapiens: VEGFR2 mediated vascular permeability	REACTOME	0.0485919	PRR5, CTNNA1
Downregulated at V1	R-HSA-8956319	Homo sapiens: Nucleobase catabolism	REACTOME	0.0485919	ENTPD5, GPX1

### Sheet: V1 GSEA
Gene set enrichment analysis comparing BNT162b2 at V1 to their pre-vaccination (V0) samples.
GSEA performed with the mSigDB hallmark gene sets and the camera function in edgeR
Gene_set	NGenes	Direction	PValue	FDR
HALLMARK_INTERFERON_ALPHA_RESPONSE	76	Up	7.75327e-48	3.87664e-46
HALLMARK_INTERFERON_GAMMA_RESPONSE	138	Up	2.93872e-41	7.34679e-40
HALLMARK_INFLAMMATORY_RESPONSE	114	Up	5.50053e-11	9.16754e-10
HALLMARK_TNFA_SIGNALING_VIA_NFKB	121	Up	2.7422e-08	3.42775e-07
HALLMARK_COMPLEMENT	115	Up	1.12298e-06	1.12298e-05
HALLMARK_IL6_JAK_STAT3_SIGNALING	40	Up	2.2881e-06	1.90675e-05
HALLMARK_APOPTOSIS	96	Up	0.000403792	0.00288423
HALLMARK_COAGULATION	47	Up	0.000868105	0.00542565
HALLMARK_CHOLESTEROL_HOMEOSTASIS	45	Up	0.0010208	0.00567114
HALLMARK_ADIPOGENESIS	115	Up	0.00220105	0.0110052
HALLMARK_MTORC1_SIGNALING	135	Up	0.00268796	0.012218
HALLMARK_PROTEIN_SECRETION	69	Up	0.00302849	0.0126187
HALLMARK_UV_RESPONSE_UP	84	Up	0.00968974	0.0347873
HALLMARK_KRAS_SIGNALING_UP	97	Up	0.00974044	0.0347873

### Sheet: V2A_BNT162b2
EdgeR analysis comparing V0 vs V2A for BNT162b2
ensembl_gene_id	logFC	logCPM	F	PValue	FDR	external_gene_name	gene_biotype	entrezgene_id	description
ENSG00000154451	3.08222	9.64089	255.006	1.45219e-36	2.00271e-32	GBP5	protein_coding	115362	guanylate binding protein 5 [Source:HGNC Symbol;Acc:HGNC:19895]
ENSG00000152766	4.48916	3.81581	249.596	4.55948e-36	3.14399e-32	ANKRD22	protein_coding	118932	ankyrin repeat domain 22 [Source:HGNC Symbol;Acc:HGNC:28321]
ENSG00000116663	1.8462	3.59427	240.917	2.94569e-35	1.35413e-31	FBXO6	protein_coding	26270	F-box protein 6 [Source:HGNC Symbol;Acc:HGNC:13585]
ENSG00000162654	2.45094	7.50515	238.668	4.80668e-35	1.65722e-31	GBP4	protein_coding	115361	guanylate binding protein 4 [Source:HGNC Symbol;Acc:HGNC:20480]
ENSG00000225492	4.50464	2.6979	235.323	1.00063e-34	2.18202e-31	GBP1P1	transcribed_unprocessed_pseudogene	400759	guanylate binding protein 1 pseudogene 1 [Source:HGNC Symbol;Acc:HGNC:39561]
ENSG00000117228	2.97901	8.14626	234.977	1.07989e-34	2.18202e-31	GBP1	protein_coding	2633	guanylate binding protein 1 [Source:HGNC Symbol;Acc:HGNC:4182]
ENSG00000149131	3.75479	5.9917	234.862	1.10755e-34	2.18202e-31	SERPING1	protein_coding	710	serpin family G member 1 [Source:HGNC Symbol;Acc:HGNC:1228]
ENSG00000163016	3.56092	0.545766	225.137	9.68401e-34	1.6694e-30	ALMS1P1	transcribed_unprocessed_pseudogene	200420	ALMS1 pseudogene 1 [Source:HGNC Symbol;Acc:HGNC:29586]
ENSG00000156587	1.85335	7.12987	220.304	2.90052e-33	4.44456e-30	UBE2L6	protein_coding	9246	ubiquitin conjugating enzyme E2 L6 [Source:HGNC Symbol;Acc:HGNC:12490]
ENSG00000100911	1.48717	5.88735	219.253	3.68868e-33	5.08706e-30	PSME2	protein_coding	5721	proteasome activator subunit 2 [Source:HGNC Symbol;Acc:HGNC:9569]
ENSG00000168062	3.69637	4.04184	217.343	5.71687e-33	7.1674e-30	BATF2	protein_coding	116071	basic leucine zipper ATF-like transcription factor 2 [Source:HGNC Symbol;Acc:HGNC:25163]
ENSG00000221963	1.76653	8.31476	213.048	1.54388e-32	1.77431e-29	APOL6	protein_coding	80830	apolipoprotein L6 [Source:HGNC Symbol;Acc:HGNC:14870]
ENSG00000131979	1.58728	5.18306	211.733	2.09736e-32	2.22498e-29	GCH1	protein_coding	2643	GTP cyclohydrolase 1 [Source:HGNC Symbol;Acc:HGNC:4193]
ENSG00000136514	2.17966	3.08214	205.129	9.92204e-32	9.18811e-29	RTP4	protein_coding	64108	receptor transporter protein 4 [Source:HGNC Symbol;Acc:HGNC:23992]
ENSG00000132274	1.70412	8.0345	205.098	9.9936e-32	9.18811e-29	TRIM22	protein_coding	10346	tripartite motif containing 22 [Source:HGNC Symbol;Acc:HGNC:16379]
ENSG00000168899	2.05383	3.85234	202.72	1.76046e-31	1.51741e-28	VAMP5	protein_coding	10791	vesicle associated membrane protein 5 [Source:HGNC Symbol;Acc:HGNC:12646]
ENSG00000140464	1.6126	6.67785	201.224	2.51838e-31	1.99873e-28	PML	protein_coding	5371	PML nuclear body scaffold [Source:HGNC Symbol;Acc:HGNC:9113]
ENSG00000166278	1.83654	1.36596	201.077	2.60873e-31	1.99873e-28	C2	protein_coding	717	complement C2 [Source:HGNC Symbol;Acc:HGNC:1248]
ENSG00000174944	2.77481	5.11247	200.023	3.36059e-31	2.43926e-28	P2RY14	protein_coding	9934	purinergic receptor P2Y14 [Source:HGNC Symbol;Acc:HGNC:16442]
ENSG00000140105	2.26109	7.80054	199.628	3.69557e-31	2.54828e-28	WARS1	protein_coding	7453	tryptophanyl-tRNA synthetase 1 [Source:HGNC Symbol;Acc:HGNC:12729]
ENSG00000078081	3.45244	3.17957	199.344	3.95726e-31	2.56928e-28	LAMP3	protein_coding	27074	lysosomal associated membrane protein 3 [Source:HGNC Symbol;Acc:HGNC:14582]
ENSG00000120217	3.08986	4.71562	199.198	4.09863e-31	2.56928e-28	CD274	protein_coding	29126	CD274 molecule [Source:HGNC Symbol;Acc:HGNC:17635]
ENSG00000085449	1.04204	5.64127	192.19	2.25488e-30	1.30044e-27	WDFY1	protein_coding	57590	WD repeat and FYVE domain containing 1 [Source:HGNC Symbol;Acc:HGNC:20451]
ENSG00000115267	1.7607	6.15106	192.175	2.26311e-30	1.30044e-27	IFIH1	protein_coding	64135	interferon induced with helicase C domain 1 [Source:HGNC Symbol;Acc:HGNC:18873]
ENSG00000138119	1.93821	5.21103	191.424	2.72227e-30	1.50171e-27	MYOF	protein_coding	26509	myoferlin [Source:HGNC Symbol;Acc:HGNC:3656]
ENSG00000068079	1.97513	4.89286	190.689	3.26275e-30	1.73064e-27	IFI35	protein_coding	3430	interferon induced protein 35 [Source:HGNC Symbol;Acc:HGNC:5399]
ENSG00000020577	1.88699	2.74595	189.961	3.90425e-30	1.9942e-27	SAMD4A	protein_coding	23034	sterile alpha motif domain containing 4A [Source:HGNC Symbol;Acc:HGNC:23023]
ENSG00000115415	1.71463	8.98627	189.395	4.49101e-30	2.21199e-27	STAT1	protein_coding	6772	signal transducer and activator of transcription 1 [Source:HGNC Symbol;Acc:HGNC:11362]
ENSG00000170581	1.62643	7.52167	188.812	5.18839e-30	2.46735e-27	STAT2	protein_coding	6773	signal transducer and activator of transcription 2 [Source:HGNC Symbol;Acc:HGNC:11363]
ENSG00000226004	3.89465	-0.0522625	188.439	5.69092e-30	2.61611e-27	LINC02528	lncRNA	105378020	long intergenic non-protein coding RNA 2528 [Source:HGNC Symbol;Acc:HGNC:53554]
ENSG00000183347	3.05322	2.05216	186.818	8.51728e-30	3.59201e-27	GBP6	protein_coding	163351	guanylate binding protein family member 6 [Source:HGNC Symbol;Acc:HGNC:25395]
ENSG00000169245	4.22806	1.80457	186.808	8.53853e-30	3.59201e-27	CXCL10	protein_coding	3627	C-X-C motif chemokine ligand 10 [Source:HGNC Symbol;Acc:HGNC:10637]
ENSG00000133106	2.27788	6.72122	186.781	8.59519e-30	3.59201e-27	EPSTI1	protein_coding	94240	epithelial stromal interaction 1 [Source:HGNC Symbol;Acc:HGNC:16465]
ENSG00000131203	3.88301	3.99407	182.636	2.42899e-29	9.8524e-27	IDO1	protein_coding	3620	indoleamine 2,3-dioxygenase 1 [Source:HGNC Symbol;Acc:HGNC:6059]
ENSG00000059378	1.32145	5.81777	179.993	4.7401e-29	1.86773e-26	PARP12	protein_coding	64761	poly(ADP-ribose) polymerase family member 12 [Source:HGNC Symbol;Acc:HGNC:21919]
ENSG00000002549	2.48112	6.40053	179.455	5.43406e-29	2.0817e-26	LAP3	protein_coding	51056	leucine aminopeptidase 3 [Source:HGNC Symbol;Acc:HGNC:18449]
ENSG00000089127	2.30236	6.35968	178.742	6.51577e-29	2.42248e-26	OAS1	protein_coding	4938	2'-5'-oligoadenylate synthetase 1 [Source:HGNC Symbol;Acc:HGNC:8086]
ENSG00000150337	3.11746	5.37417	178.647	6.67494e-29	2.42248e-26	FCGR1A	protein_coding	2209	Fc fragment of IgG receptor Ia [Source:HGNC Symbol;Acc:HGNC:3613]
ENSG00000197646	3.24855	0.759421	178.204	7.47366e-29	2.6428e-26	PDCD1LG2	protein_coding	80380	programmed cell death 1 ligand 2 [Source:HGNC Symbol;Acc:HGNC:18731]
ENSG00000068784	0.600105	5.03162	177.698	8.50457e-29	2.93216e-26	SRBD1	protein_coding	55133	S1 RNA binding domain 1 [Source:HGNC Symbol;Acc:HGNC:25521]
ENSG00000175643	2.37504	1.58224	177.541	8.85288e-29	2.97781e-26	RMI2	protein_coding	116028	RecQ mediated genome instability 2 [Source:HGNC Symbol;Acc:HGNC:28349]
ENSG00000108387	2.52837	2.25497	177.256	9.52112e-29	3.12633e-26	SEPTIN4	protein_coding	5414	septin 4 [Source:HGNC Symbol;Acc:HGNC:9165]
ENSG00000163568	1.79151	3.79089	177.016	1.01265e-28	3.24778e-26	AIM2	protein_coding	9447	absent in melanoma 2 [Source:HGNC Symbol;Acc:HGNC:357]
ENSG00000155363	1.26534	5.37492	176.004	1.31257e-28	4.11403e-26	MOV10	protein_coding	4343	Mov10 RISC complex RNA helicase [Source:HGNC Symbol;Acc:HGNC:7200]
ENSG00000137628	1.76386	6.04477	175.549	1.47506e-28	4.52057e-26	DDX60	protein_coding	55601	DExD/H-box helicase 60 [Source:HGNC Symbol;Acc:HGNC:25942]
ENSG00000168394	1.40664	7.81886	175.43	1.5212e-28	4.56062e-26	TAP1	protein_coding	6890	transporter 1, ATP binding cassette subfamily B member [Source:HGNC Symbol;Acc:HGNC:43]
ENSG00000100342	1.74079	5.515	175.263	1.58792e-28	4.65935e-26	APOL1	protein_coding	8542	apolipoprotein L1 [Source:HGNC Symbol;Acc:HGNC:618]
ENSG00000111335	1.84424	7.20417	174.401	1.98272e-28	5.69661e-26	OAS2	protein_coding	4939	2'-5'-oligoadenylate synthetase 2 [Source:HGNC Symbol;Acc:HGNC:8087]
ENSG00000198785	3.02155	0.190536	172.811	2.99028e-28	8.4161e-26	GRIN3A	protein_coding	116443	glutamate ionotropic receptor NMDA type subunit 3A [Source:HGNC Symbol;Acc:HGNC:16767]
ENSG00000157693	1.11532	4.47278	171.913	3.7745e-28	1.04108e-25	TMEM268	protein_coding	203197	transmembrane protein 268 [Source:HGNC Symbol;Acc:HGNC:24513]
ENSG00000177409	1.83297	7.97436	170.527	5.41432e-28	1.46409e-25	SAMD9L	protein_coding	219285	sterile alpha motif domain containing 9 like [Source:HGNC Symbol;Acc:HGNC:1349]
ENSG00000173821	1.20019	10.3074	168.708	8.71134e-28	2.31035e-25	RNF213	protein_coding	57674	ring finger protein 213 [Source:HGNC Symbol;Acc:HGNC:14539]
ENSG00000065911	0.946068	4.61368	166.573	1.52738e-27	3.97435e-25	MTHFD2	protein_coding	10797	methylenetetrahydrofolate dehydrogenase (NADP+ dependent) 2, methenyltetrahydrofolate cyclohydrolase [Source:HGNC Symbol;Acc:HGNC:7434]
ENSG00000132530	1.99837	7.32335	164.248	2.82581e-27	7.21682e-25	XAF1	protein_coding	54739	XIAP associated factor 1 [Source:HGNC Symbol;Acc:HGNC:30932]
ENSG00000108679	1.28814	4.09362	163.92	3.08305e-27	7.73061e-25	LGALS3BP	protein_coding	3959	galectin 3 binding protein [Source:HGNC Symbol;Acc:HGNC:6564]
ENSG00000134326	2.3073	5.70908	162.867	4.08068e-27	1.00494e-24	CMPK2	protein_coding	129607	cytidine/uridine monophosphate kinase 2 [Source:HGNC Symbol;Acc:HGNC:27015]
ENSG00000128284	0.933894	5.95772	162.659	4.31309e-27	1.04354e-24	APOL3	protein_coding	80833	apolipoprotein L3 [Source:HGNC Symbol;Acc:HGNC:14868]
ENSG00000132256	1.154	5.07335	162.502	4.49796e-27	1.06951e-24	TRIM5	protein_coding	85363	tripartite motif containing 5 [Source:HGNC Symbol;Acc:HGNC:16276]
ENSG00000165168	1.01097	8.85488	162.14	4.95439e-27	1.15807e-24	CYBB	protein_coding	1536	cytochrome b-245 beta chain [Source:HGNC Symbol;Acc:HGNC:2578]
ENSG00000173193	1.91752	8.66749	161.847	5.35715e-27	1.23134e-24	PARP14	protein_coding	54625	poly(ADP-ribose) polymerase family member 14 [Source:HGNC Symbol;Acc:HGNC:29232]
ENSG00000196141	2.15959	3.27164	159.159	1.10251e-26	2.49258e-24	SPATS2L	protein_coding	26010	spermatogenesis associated serine rich 2 like [Source:HGNC Symbol;Acc:HGNC:24574]
ENSG00000124256	1.40023	5.70704	158.734	1.23644e-26	2.75028e-24	ZBP1	protein_coding	81030	Z-DNA binding protein 1 [Source:HGNC Symbol;Acc:HGNC:16176]
ENSG00000010030	3.5486	3.7316	158.133	1.4541e-26	3.1831e-24	ETV7	protein_coding	51513	ETS variant transcription factor 7 [Source:HGNC Symbol;Acc:HGNC:18160]
ENSG00000185880	0.942754	5.1929	155.649	2.85361e-26	6.14908e-24	TRIM69	protein_coding	140691	tripartite motif containing 69 [Source:HGNC Symbol;Acc:HGNC:17857]
ENSG00000138496	1.54	7.8744	155.162	3.25843e-26	6.91339e-24	PARP9	protein_coding	83666	poly(ADP-ribose) polymerase family member 9 [Source:HGNC Symbol;Acc:HGNC:24118]
ENSG00000152778	1.62955	6.01868	154.833	3.56468e-26	7.44857e-24	IFIT5	protein_coding	24138	interferon induced protein with tetratricopeptide repeats 5 [Source:HGNC Symbol;Acc:HGNC:13328]
ENSG00000152229	1.53075	5.95283	154.654	3.74242e-26	7.70324e-24	PSTPIP2	protein_coding	9050	proline-serine-threonine phosphatase interacting protein 2 [Source:HGNC Symbol;Acc:HGNC:9581]
ENSG00000204264	0.830707	6.80983	153.273	5.46266e-26	1.10787e-23	PSMB8	protein_coding	5696	proteasome 20S subunit beta 8 [Source:HGNC Symbol;Acc:HGNC:9545]
ENSG00000111331	2.63591	7.81149	152.979	5.92177e-26	1.18358e-23	OAS3	protein_coding	4940	2'-5'-oligoadenylate synthetase 3 [Source:HGNC Symbol;Acc:HGNC:8088]
ENSG00000129667	1.15641	6.31415	152.037	7.67093e-26	1.51128e-23	RHBDF2	protein_coding	79651	rhomboid 5 homolog 2 [Source:HGNC Symbol;Acc:HGNC:20788]
ENSG00000121858	1.51999	7.98487	151.647	8.54241e-26	1.65927e-23	TNFSF10	protein_coding	8743	TNF superfamily member 10 [Source:HGNC Symbol;Acc:HGNC:11925]
ENSG00000013374	0.974236	6.98689	149.845	1.4054e-25	2.69193e-23	NUB1	protein_coding	51667	negative regulator of ubiquitin like proteins 1 [Source:HGNC Symbol;Acc:HGNC:17623]
ENSG00000023171	1.29918	4.36531	149.55	1.52529e-25	2.88154e-23	GRAMD1B	protein_coding	57476	GRAM domain containing 1B [Source:HGNC Symbol;Acc:HGNC:29214]
ENSG00000185507	1.54895	5.92608	149.468	1.56053e-25	2.90828e-23	IRF7	protein_coding	3665	interferon regulatory factor 7 [Source:HGNC Symbol;Acc:HGNC:6122]
ENSG00000185338	2.26517	3.30889	149.033	1.7608e-25	3.23775e-23	SOCS1	protein_coding	8651	suppressor of cytokine signaling 1 [Source:HGNC Symbol;Acc:HGNC:19383]
ENSG00000162772	2.716	2.30438	148.875	1.83968e-25	3.33829e-23	ATF3	protein_coding	467	activating transcription factor 3 [Source:HGNC Symbol;Acc:HGNC:785]
ENSG00000204516	0.891496	4.5768	148.748	1.90596e-25	3.41365e-23	MICB	protein_coding	4277	MHC class I polypeptide-related sequence B [Source:HGNC Symbol;Acc:HGNC:7091]
ENSG00000079263	1.04124	6.08211	148.453	2.06917e-25	3.65844e-23	SP140	protein_coding	11262	SP140 nuclear body protein [Source:HGNC Symbol;Acc:HGNC:17133]
ENSG00000041357	0.796035	5.98383	147.337	2.82412e-25	4.93005e-23	PSMA4	protein_coding	5685	proteasome 20S subunit alpha 4 [Source:HGNC Symbol;Acc:HGNC:9533]
ENSG00000196116	1.07962	4.95923	147.155	2.97115e-25	5.12188e-23	TDRD7	protein_coding	23424	tudor domain containing 7 [Source:HGNC Symbol;Acc:HGNC:30831]
ENSG00000155629	0.94393	7.89194	146.62	3.45094e-25	5.87555e-23	PIK3AP1	protein_coding	118788	phosphoinositide-3-kinase adaptor protein 1 [Source:HGNC Symbol;Acc:HGNC:30034]
ENSG00000100336	4.12511	1.6181	146.512	3.55682e-25	5.98196e-23	APOL4	protein_coding	80832	apolipoprotein L4 [Source:HGNC Symbol;Acc:HGNC:14867]
ENSG00000133313	0.806366	6.21853	145.524	4.69271e-25	7.79725e-23	CNDP2	protein_coding	55748	carnosine dipeptidase 2 [Source:HGNC Symbol;Acc:HGNC:24437]
ENSG00000108771	1.39373	4.38913	145.427	4.8226e-25	7.91768e-23	DHX58	protein_coding	79132	DExH-box helicase 58 [Source:HGNC Symbol;Acc:HGNC:29517]
ENSG00000119917	2.50092	8.72926	144.877	5.62824e-25	9.13165e-23	IFIT3	protein_coding	3437	interferon induced protein with tetratricopeptide repeats 3 [Source:HGNC Symbol;Acc:HGNC:5411]
ENSG00000282851	1.1486	3.59119	144.753	5.82844e-25	9.34651e-23	BISPR	lncRNA	105221694	BST2 interferon stimulated positive regulator [Source:HGNC Symbol;Acc:HGNC:51290]
ENSG00000128203	1.23706	2.74777	144.37	6.49254e-25	1.02918e-22	ASPHD2	protein_coding	57168	aspartate beta-hydroxylase domain containing 2 [Source:HGNC Symbol;Acc:HGNC:30437]
ENSG00000135148	1.23704	6.34547	144.06	7.08592e-25	1.11048e-22	TRAFD1	protein_coding	10906	TRAF-type zinc finger domain containing 1 [Source:HGNC Symbol;Acc:HGNC:24808]
ENSG00000224789	2.98403	0.463882	143.63	7.99924e-25	1.23952e-22	AC012363.1	lncRNA	NA	novel transcript
ENSG00000101347	0.739348	8.78219	142.861	9.9431e-25	1.52361e-22	SAMHD1	protein_coding	25939	SAM and HD domain containing deoxynucleoside triphosphate triphosphohydrolase 1 [Source:HGNC Symbol;Acc:HGNC:15925]
ENSG00000178685	0.866842	6.18591	142.637	1.05939e-24	1.60551e-22	PARP10	protein_coding	84875	poly(ADP-ribose) polymerase family member 10 [Source:HGNC Symbol;Acc:HGNC:25895]
ENSG00000130303	1.13986	5.52125	142.388	1.1371e-24	1.70454e-22	BST2	protein_coding	684	bone marrow stromal cell antigen 2 [Source:HGNC Symbol;Acc:HGNC:1119]
ENSG00000107201	1.61905	7.22029	142.294	1.16753e-24	1.73133e-22	DDX58	protein_coding	23586	DExD/H-box helicase 58 [Source:HGNC Symbol;Acc:HGNC:19102]
ENSG00000265531	2.94182	3.07571	142.17	1.20965e-24	1.77471e-22	FCGR1CP	unprocessed_pseudogene	NA	Fc fragment of IgG receptor Ic, pseudogene [Source:HGNC Symbol;Acc:HGNC:3615]
ENSG00000255221	2.20182	1.26229	139.757	2.40502e-24	3.49132e-22	CARD17	protein_coding	440068	caspase recruitment domain family member 17 [Source:HGNC Symbol;Acc:HGNC:33827]
ENSG00000163840	1.15264	7.68023	139.378	2.68042e-24	3.85059e-22	DTX3L	protein_coding	151636	deltex E3 ubiquitin ligase 3L [Source:HGNC Symbol;Acc:HGNC:30323]
ENSG00000158714	2.36822	2.24898	139.086	2.91445e-24	4.14362e-22	SLAMF8	protein_coding	56833	SLAM family member 8 [Source:HGNC Symbol;Acc:HGNC:21391]
ENSG00000137965	2.55143	6.07977	138.447	3.50064e-24	4.92626e-22	IFI44	protein_coding	10561	interferon induced protein 44 [Source:HGNC Symbol;Acc:HGNC:16938]
ENSG00000137200	0.946807	5.56515	138.148	3.81419e-24	5.31328e-22	CMTR1	protein_coding	23070	cap methyltransferase 1 [Source:HGNC Symbol;Acc:HGNC:21077]
ENSG00000126709	2.53909	6.59774	137.175	5.04689e-24	6.91955e-22	IFI6	protein_coding	2537	interferon alpha inducible protein 6 [Source:HGNC Symbol;Acc:HGNC:4054]
ENSG00000160932	1.90235	6.48495	137.161	5.06761e-24	6.91955e-22	LY6E	protein_coding	4061	lymphocyte antigen 6 family member E [Source:HGNC Symbol;Acc:HGNC:6727]
ENSG00000127951	0.884827	9.57895	136.722	5.75248e-24	7.7777e-22	FGL2	protein_coding	10875	fibrinogen like 2 [Source:HGNC Symbol;Acc:HGNC:3696]
ENSG00000092010	0.907279	7.62809	136.533	6.07423e-24	8.13299e-22	PSME1	protein_coding	5720	proteasome activator subunit 1 [Source:HGNC Symbol;Acc:HGNC:9568]
ENSG00000104320	0.903284	6.59033	135.647	7.84886e-24	1.0408e-21	NBN	protein_coding	4683	nibrin [Source:HGNC Symbol;Acc:HGNC:7652]
ENSG00000079385	1.71141	5.45052	134.548	1.07967e-23	1.41807e-21	CEACAM1	protein_coding	634	CEA cell adhesion molecule 1 [Source:HGNC Symbol;Acc:HGNC:1814]
ENSG00000287839	1.15431	3.29272	134.383	1.13285e-23	1.47388e-21	AL353807.5	lncRNA	NA	novel transcript
ENSG00000162645	1.43625	8.84466	133.264	1.56945e-23	2.02284e-21	GBP2	protein_coding	2634	guanylate binding protein 2 [Source:HGNC Symbol;Acc:HGNC:4183]
ENSG00000128335	1.18612	6.52756	132.889	1.75093e-23	2.23584e-21	APOL2	protein_coding	23780	apolipoprotein L2 [Source:HGNC Symbol;Acc:HGNC:619]
ENSG00000204267	1.15811	6.18838	132.002	2.27034e-23	2.8725e-21	TAP2	protein_coding	6891	transporter 2, ATP binding cassette subfamily B member [Source:HGNC Symbol;Acc:HGNC:44]
ENSG00000134243	1.19569	6.21295	131.891	2.34485e-23	2.9398e-21	SORT1	protein_coding	6272	sortilin 1 [Source:HGNC Symbol;Acc:HGNC:11186]
ENSG00000187608	2.78004	6.54823	131.69	2.48779e-23	3.09091e-21	ISG15	protein_coding	9636	ISG15 ubiquitin like modifier [Source:HGNC Symbol;Acc:HGNC:4053]
ENSG00000138760	0.754995	5.32618	131.523	2.61253e-23	3.21691e-21	SCARB2	protein_coding	950	scavenger receptor class B member 2 [Source:HGNC Symbol;Acc:HGNC:1665]
ENSG00000055332	1.32654	7.71754	131.002	3.04425e-23	3.71533e-21	EIF2AK2	protein_coding	5610	eukaryotic translation initiation factor 2 alpha kinase 2 [Source:HGNC Symbol;Acc:HGNC:9437]
ENSG00000068489	0.810559	3.50161	130.466	3.56476e-23	4.31242e-21	PRR11	protein_coding	55771	proline rich 11 [Source:HGNC Symbol;Acc:HGNC:25619]
ENSG00000161929	0.807187	5.40133	128.73	5.95265e-23	7.13852e-21	SCIMP	protein_coding	388325	SLP adaptor and CSK interacting membrane protein [Source:HGNC Symbol;Acc:HGNC:33504]
ENSG00000240065	1.04354	6.85094	128.081	7.21523e-23	8.57803e-21	PSMB9	protein_coding	5698	proteasome 20S subunit beta 9 [Source:HGNC Symbol;Acc:HGNC:9546]
ENSG00000111181	1.40442	2.12527	127.724	8.02242e-23	9.45617e-21	SLC6A12	protein_coding	6539	solute carrier family 6 member 12 [Source:HGNC Symbol;Acc:HGNC:11045]
ENSG00000074660	1.71275	5.07877	126.491	1.15798e-22	1.34199e-20	SCARF1	protein_coding	8578	scavenger receptor class F member 1 [Source:HGNC Symbol;Acc:HGNC:16820]
ENSG00000134321	3.24391	7.35838	125.956	1.35885e-22	1.56166e-20	RSAD2	protein_coding	91543	radical S-adenosyl methionine domain containing 2 [Source:HGNC Symbol;Acc:HGNC:30908]
ENSG00000119922	2.02901	9.20516	124.491	2.10753e-22	2.40206e-20	IFIT2	protein_coding	3433	interferon induced protein with tetratricopeptide repeats 2 [Source:HGNC Symbol;Acc:HGNC:5409]
ENSG00000136147	0.799609	5.52751	124.284	2.24294e-22	2.53544e-20	PHF11	protein_coding	51131	PHD finger protein 11 [Source:HGNC Symbol;Acc:HGNC:17024]
ENSG00000117226	1.40926	5.21273	123.52	2.82261e-22	3.16477e-20	GBP3	protein_coding	2635	guanylate binding protein 3 [Source:HGNC Symbol;Acc:HGNC:4184]
ENSG00000188820	2.05738	1.87383	123.415	2.91317e-22	3.21488e-20	CALHM6	protein_coding	441168	calcium homeostasis modulator family member 6 [Source:HGNC Symbol;Acc:HGNC:33391]
ENSG00000133321	1.11025	5.3759	123.414	2.91393e-22	3.21488e-20	PLAAT4	protein_coding	5920	phospholipase A and acyltransferase 4 [Source:HGNC Symbol;Acc:HGNC:9869]
ENSG00000145365	1.37321	4.38381	123.349	2.97197e-22	3.25289e-20	TIFA	protein_coding	92610	TRAF interacting protein with forkhead associated domain [Source:HGNC Symbol;Acc:HGNC:19075]
ENSG00000135047	1.23599	3.17085	122.792	3.51621e-22	3.78844e-20	CTSL	protein_coding	1514	cathepsin L [Source:HGNC Symbol;Acc:HGNC:2537]
ENSG00000132109	0.981004	6.28689	122.282	4.10211e-22	4.38544e-20	TRIM21	protein_coding	6737	tripartite motif containing 21 [Source:HGNC Symbol;Acc:HGNC:11312]
ENSG00000141664	0.936593	7.37692	122.06	4.38707e-22	4.65401e-20	ZCCHC2	protein_coding	54877	zinc finger CCHC-type containing 2 [Source:HGNC Symbol;Acc:HGNC:22916]
ENSG00000188313	1.58561	6.43821	121.69	4.90653e-22	5.16534e-20	PLSCR1	protein_coding	5359	phospholipid scramblase 1 [Source:HGNC Symbol;Acc:HGNC:9092]
ENSG00000142089	2.4638	8.02105	121.413	5.33703e-22	5.57598e-20	IFITM3	protein_coding	10410	interferon induced transmembrane protein 3 [Source:HGNC Symbol;Acc:HGNC:5414]
ENSG00000104312	1.05553	4.60066	120.962	6.11991e-22	6.34584e-20	RIPK2	protein_coding	8767	receptor interacting serine/threonine kinase 2 [Source:HGNC Symbol;Acc:HGNC:10020]
ENSG00000105967	1.35897	5.13193	120.321	7.43757e-22	7.65459e-20	TFEC	protein_coding	22797	transcription factor EC [Source:HGNC Symbol;Acc:HGNC:11754]
ENSG00000163565	1.09063	8.25184	120.261	7.57579e-22	7.73909e-20	IFI16	protein_coding	3428	interferon gamma inducible protein 16 [Source:HGNC Symbol;Acc:HGNC:5395]
ENSG00000175550	0.760121	5.61624	119.943	8.34737e-22	8.4646e-20	DRAP1	protein_coding	10589	DR1 associated protein 1 [Source:HGNC Symbol;Acc:HGNC:3019]
ENSG00000138646	2.31184	6.43281	119.686	9.02657e-22	9.08652e-20	HERC5	protein_coding	51191	HECT and RLD domain containing E3 ubiquitin protein ligase 5 [Source:HGNC Symbol;Acc:HGNC:24368]
ENSG00000162512	2.01642	1.96747	119.629	9.1845e-22	9.17851e-20	SDC3	protein_coding	9672	syndecan 3 [Source:HGNC Symbol;Acc:HGNC:10660]
ENSG00000260943	2.34003	1.85017	118.755	1.19991e-21	1.19051e-19	LINC02555	lncRNA	NA	long intergenic non-protein coding RNA 2555 [Source:HGNC Symbol;Acc:HGNC:53593]
ENSG00000086065	0.903785	5.88674	118.655	1.23738e-21	1.21891e-19	CHMP5	protein_coding	51510	charged multivesicular body protein 5 [Source:HGNC Symbol;Acc:HGNC:26942]
ENSG00000104972	0.842855	5.49283	118.335	1.3645e-21	1.3346e-19	LILRB1	protein_coding	10859	leukocyte immunoglobulin like receptor B1 [Source:HGNC Symbol;Acc:HGNC:6605]
ENSG00000166002	1.42125	3.12479	118.204	1.42057e-21	1.37807e-19	SMCO4	protein_coding	56935	single-pass membrane protein with coiled-coil domains 4 [Source:HGNC Symbol;Acc:HGNC:24810]
ENSG00000140280	0.901517	4.76689	118.185	1.42893e-21	1.37807e-19	LYSMD2	protein_coding	256586	LysM domain containing 2 [Source:HGNC Symbol;Acc:HGNC:28571]
ENSG00000198019	2.25359	5.02381	118.106	1.46417e-21	1.40225e-19	FCGR1B	protein_coding	NA	Fc fragment of IgG receptor Ib [Source:HGNC Symbol;Acc:HGNC:3614]
ENSG00000279236	1.36203	2.4763	117.943	1.53892e-21	1.46367e-19	AC064801.2	TEC	NA	novel transcript
ENSG00000185885	1.15107	7.05639	117.63	1.69417e-21	1.60029e-19	IFITM1	protein_coding	8519	interferon induced transmembrane protein 1 [Source:HGNC Symbol;Acc:HGNC:5412]
ENSG00000146232	0.692718	3.84514	117.25	1.90438e-21	1.78662e-19	NFKBIE	protein_coding	4794	NFKB inhibitor epsilon [Source:HGNC Symbol;Acc:HGNC:7799]
ENSG00000205413	0.950943	8.27012	116.87	2.14101e-21	1.99504e-19	SAMD9	protein_coding	54809	sterile alpha motif domain containing 9 [Source:HGNC Symbol;Acc:HGNC:1348]
ENSG00000284194	1.32541	4.16155	116.744	2.22591e-21	2.06024e-19	SCO2	protein_coding	9997	synthesis of cytochrome C oxidase 2 [Source:HGNC Symbol;Acc:HGNC:10604]
ENSG00000187741	0.990118	4.07231	115.97	2.82654e-21	2.58151e-19	FANCA	protein_coding	2175	FA complementation group A [Source:HGNC Symbol;Acc:HGNC:3582]
ENSG00000135900	0.711951	4.42139	115.54	3.22793e-21	2.92871e-19	MRPL44	protein_coding	65080	mitochondrial ribosomal protein L44 [Source:HGNC Symbol;Acc:HGNC:16650]
ENSG00000152558	0.757034	8.36476	115.378	3.39417e-21	3.05941e-19	TMEM123	protein_coding	114908	transmembrane protein 123 [Source:HGNC Symbol;Acc:HGNC:30138]
ENSG00000023902	0.675215	7.14682	114.691	4.19995e-21	3.76114e-19	PLEKHO1	protein_coding	51177	pleckstrin homology domain containing O1 [Source:HGNC Symbol;Acc:HGNC:24310]
ENSG00000153029	0.614113	5.57327	114.172	4.93487e-21	4.39076e-19	MR1	protein_coding	3140	major histocompatibility complex, class I-related [Source:HGNC Symbol;Acc:HGNC:4975]
ENSG00000089041	0.96705	4.19337	113.386	6.30373e-21	5.57274e-19	P2RX7	protein_coding	5027	purinergic receptor P2X 7 [Source:HGNC Symbol;Acc:HGNC:8537]
ENSG00000197536	0.88567	5.83262	112.254	8.97692e-21	7.8854e-19	IRF1-AS1	lncRNA	NA	IRF1 antisense RNA 1 [Source:HGNC Symbol;Acc:HGNC:33838]
ENSG00000141574	1.46933	7.42093	112.075	9.49473e-21	8.28746e-19	SECTM1	protein_coding	6398	secreted and transmembrane 1 [Source:HGNC Symbol;Acc:HGNC:10707]
ENSG00000025708	1.0542	8.11146	111.59	1.10557e-20	9.52932e-19	TYMP	protein_coding	1890	thymidine phosphorylase [Source:HGNC Symbol;Acc:HGNC:3148]
ENSG00000185722	0.63053	6.47698	111.394	1.17571e-20	1.0071e-18	ANKFY1	protein_coding	51479	ankyrin repeat and FYVE domain containing 1 [Source:HGNC Symbol;Acc:HGNC:20763]
ENSG00000119655	0.88218	6.05672	111.339	1.1959e-20	1.01807e-18	NPC2	protein_coding	10577	NPC intracellular cholesterol transporter 2 [Source:HGNC Symbol;Acc:HGNC:14537]
ENSG00000173221	0.801175	6.26144	111.148	1.26985e-20	1.06784e-18	GLRX	protein_coding	2745	glutaredoxin [Source:HGNC Symbol;Acc:HGNC:4330]
ENSG00000137767	0.858458	4.96753	110.444	1.58489e-20	1.32468e-18	SQOR	protein_coding	58472	sulfide quinone oxidoreductase [Source:HGNC Symbol;Acc:HGNC:20390]
ENSG00000177989	1.362	4.78737	109.707	1.99945e-20	1.65117e-18	ODF3B	protein_coding	440836	outer dense fiber of sperm tails 3B [Source:HGNC Symbol;Acc:HGNC:34388]
ENSG00000102524	1.37458	6.89105	108.983	2.51371e-20	2.06349e-18	TNFSF13B	protein_coding	10673	TNF superfamily member 13b [Source:HGNC Symbol;Acc:HGNC:11929]
ENSG00000115155	3.43919	1.65996	108.916	2.56819e-20	2.09573e-18	OTOF	protein_coding	9381	otoferlin [Source:HGNC Symbol;Acc:HGNC:8515]
ENSG00000161643	1.41212	0.643806	108.634	2.80801e-20	2.26057e-18	SIGLEC16	polymorphic_pseudogene	400709	sialic acid binding Ig like lectin 16 [Source:HGNC Symbol;Acc:HGNC:24851]
ENSG00000111224	0.650617	4.46236	108.624	2.81651e-20	2.26057e-18	PARP11	protein_coding	57097	poly(ADP-ribose) polymerase family member 11 [Source:HGNC Symbol;Acc:HGNC:1186]
ENSG00000134809	1.04657	2.91502	108.621	2.81936e-20	2.26057e-18	TIMM10	protein_coding	26519	translocase of inner mitochondrial membrane 10 [Source:HGNC Symbol;Acc:HGNC:11814]
ENSG00000123609	0.929333	6.80822	107.871	3.5778e-20	2.85211e-18	NMI	protein_coding	9111	N-myc and STAT interactor [Source:HGNC Symbol;Acc:HGNC:7854]
ENSG00000112773	0.841939	5.11063	107.658	3.82784e-20	3.03389e-18	TENT5A	protein_coding	55603	terminal nucleotidyltransferase 5A [Source:HGNC Symbol;Acc:HGNC:18345]
ENSG00000130813	0.676008	5.12845	107.34	4.23503e-20	3.32033e-18	SHFL	protein_coding	55337	shiftless antiviral inhibitor of ribosomal frameshifting [Source:HGNC Symbol;Acc:HGNC:25649]
ENSG00000137752	0.818471	7.02356	107.068	4.61844e-20	3.59847e-18	CASP1	protein_coding	834	caspase 1 [Source:HGNC Symbol;Acc:HGNC:1499]
ENSG00000135114	1.95607	5.65112	106.978	4.75309e-20	3.68258e-18	OASL	protein_coding	8638	2'-5'-oligoadenylate synthetase like [Source:HGNC Symbol;Acc:HGNC:8090]
ENSG00000099860	0.94009	5.4783	106.84	4.9679e-20	3.8275e-18	GADD45B	protein_coding	4616	growth arrest and DNA damage inducible beta [Source:HGNC Symbol;Acc:HGNC:4096]
ENSG00000118162	1.07675	1.65388	106.469	5.59212e-20	4.28449e-18	KPTN	protein_coding	11133	kaptin, actin binding protein [Source:HGNC Symbol;Acc:HGNC:6404]
ENSG00000144848	0.73706	6.81515	106.301	5.90002e-20	4.49542e-18	ATG3	protein_coding	64422	autophagy related 3 [Source:HGNC Symbol;Acc:HGNC:20962]
ENSG00000112343	0.664202	7.19116	105.044	8.82573e-20	6.68768e-18	TRIM38	protein_coding	10475	tripartite motif containing 38 [Source:HGNC Symbol;Acc:HGNC:10059]
ENSG00000121797	1.28	2.29964	105.012	8.91518e-20	6.71854e-18	CCRL2	protein_coding	9034	C-C motif chemokine receptor like 2 [Source:HGNC Symbol;Acc:HGNC:1612]
ENSG00000123130	0.716478	4.89173	104.383	1.09127e-19	8.13499e-18	ACOT9	protein_coding	23597	acyl-CoA thioesterase 9 [Source:HGNC Symbol;Acc:HGNC:17152]
ENSG00000204397	0.973701	5.93601	103.96	1.25091e-19	9.27488e-18	CARD16	protein_coding	114769	caspase recruitment domain family member 16 [Source:HGNC Symbol;Acc:HGNC:33701]
ENSG00000164054	0.771507	8.12568	103.454	1.47248e-19	1.08593e-17	SHISA5	protein_coding	51246	shisa family member 5 [Source:HGNC Symbol;Acc:HGNC:30376]
ENSG00000143554	0.61241	4.43667	103.271	1.56212e-19	1.14592e-17	SLC27A3	protein_coding	11000	solute carrier family 27 member 3 [Source:HGNC Symbol;Acc:HGNC:10997]
ENSG00000070501	0.825341	4.5838	103.219	1.58843e-19	1.15905e-17	POLB	protein_coding	5423	DNA polymerase beta [Source:HGNC Symbol;Acc:HGNC:9174]
ENSG00000096968	0.758547	7.00522	102.648	1.91056e-19	1.38677e-17	JAK2	protein_coding	3717	Janus kinase 2 [Source:HGNC Symbol;Acc:HGNC:6192]
ENSG00000234518	0.882188	4.07273	102.422	2.05589e-19	1.48444e-17	PTGES3P1	processed_pseudogene	NA	prostaglandin E synthase 3 pseudogene 1 [Source:HGNC Symbol;Acc:HGNC:43824]
ENSG00000157601	2.10911	7.84623	102.377	2.08606e-19	1.49837e-17	MX1	protein_coding	4599	MX dynamin like GTPase 1 [Source:HGNC Symbol;Acc:HGNC:7532]
ENSG00000138642	1.06946	4.25485	102.015	2.34584e-19	1.67624e-17	HERC6	protein_coding	55008	HECT and RLD domain containing E3 ubiquitin protein ligase family member 6 [Source:HGNC Symbol;Acc:HGNC:26072]
ENSG00000104518	0.600936	5.73428	101.69	2.6069e-19	1.85318e-17	GSDMD	protein_coding	79792	gasdermin D [Source:HGNC Symbol;Acc:HGNC:25697]
ENSG00000137959	3.07707	6.7219	101.547	2.73113e-19	1.93154e-17	IFI44L	protein_coding	10964	interferon induced protein 44 like [Source:HGNC Symbol;Acc:HGNC:17817]
ENSG00000185339	1.65386	2.14733	101.316	2.94402e-19	2.07148e-17	TCN2	protein_coding	6948	transcobalamin 2 [Source:HGNC Symbol;Acc:HGNC:11653]
ENSG00000196664	1.04019	4.28592	101.137	3.12103e-19	2.18488e-17	TLR7	protein_coding	51284	toll like receptor 7 [Source:HGNC Symbol;Acc:HGNC:15631]
ENSG00000184979	2.13023	2.11137	101.072	3.18717e-19	2.21991e-17	USP18	protein_coding	11274	ubiquitin specific peptidase 18 [Source:HGNC Symbol;Acc:HGNC:12616]
ENSG00000172183	0.985418	7.25503	100.969	3.29639e-19	2.28445e-17	ISG20	protein_coding	3669	interferon stimulated exonuclease gene 20 [Source:HGNC Symbol;Acc:HGNC:6130]
ENSG00000145685	1.43251	4.38781	100.39	3.9814e-19	2.73626e-17	LHFPL2	protein_coding	10184	LHFPL tetraspan subfamily member 2 [Source:HGNC Symbol;Acc:HGNC:6588]
ENSG00000165806	0.770115	3.55484	100.385	3.98802e-19	2.73626e-17	CASP7	protein_coding	840	caspase 7 [Source:HGNC Symbol;Acc:HGNC:1508]
ENSG00000103642	1.04071	4.7927	100.365	4.01341e-19	2.74005e-17	LACTB	protein_coding	114294	lactamase beta [Source:HGNC Symbol;Acc:HGNC:16468]
ENSG00000140853	0.783685	7.80474	100.229	4.19662e-19	2.85102e-17	NLRC5	protein_coding	84166	NLR family CARD domain containing 5 [Source:HGNC Symbol;Acc:HGNC:29933]
ENSG00000146192	0.713541	5.88044	100.015	4.50035e-19	3.04237e-17	FGD2	protein_coding	221472	FYVE, RhoGEF and PH domain containing 2 [Source:HGNC Symbol;Acc:HGNC:3664]
ENSG00000136816	0.946212	4.81348	99.7682	4.87822e-19	3.28173e-17	TOR1B	protein_coding	27348	torsin family 1 member B [Source:HGNC Symbol;Acc:HGNC:11995]
ENSG00000067066	0.631842	8.1225	99.2673	5.74772e-19	3.84791e-17	SP100	protein_coding	6672	SP100 nuclear antigen [Source:HGNC Symbol;Acc:HGNC:11206]
ENSG00000167208	0.732339	6.77578	99.169	5.93596e-19	3.95472e-17	SNX20	protein_coding	124460	sorting nexin 20 [Source:HGNC Symbol;Acc:HGNC:30390]
ENSG00000130487	1.07603	2.61344	98.8307	6.63277e-19	4.39772e-17	KLHDC7B	protein_coding	113730	kelch domain containing 7B [Source:HGNC Symbol;Acc:HGNC:25145]
ENSG00000026950	0.610965	7.28808	98.4205	7.5896e-19	4.96058e-17	BTN3A1	protein_coding	11119	butyrophilin subfamily 3 member A1 [Source:HGNC Symbol;Acc:HGNC:1138]
ENSG00000070190	0.883738	7.05978	97.8784	9.07181e-19	5.87368e-17	DAPP1	protein_coding	27071	dual adaptor of phosphotyrosine and 3-phosphoinositides 1 [Source:HGNC Symbol;Acc:HGNC:16500]
ENSG00000123610	2.07473	4.70776	97.3706	1.07254e-18	6.9119e-17	TNFAIP6	protein_coding	7130	TNF alpha induced protein 6 [Source:HGNC Symbol;Acc:HGNC:11898]
ENSG00000114127	0.853721	8.07397	97.2695	1.10892e-18	7.11307e-17	XRN1	protein_coding	54464	5'-3' exoribonuclease 1 [Source:HGNC Symbol;Acc:HGNC:30654]
ENSG00000082397	0.9887	5.09678	97.2354	1.12149e-18	7.16043e-17	EPB41L3	protein_coding	23136	erythrocyte membrane protein band 4.1 like 3 [Source:HGNC Symbol;Acc:HGNC:3380]
ENSG00000125347	0.985333	8.78509	97.1615	1.14918e-18	7.3034e-17	IRF1	protein_coding	3659	interferon regulatory factor 1 [Source:HGNC Symbol;Acc:HGNC:6116]
ENSG00000135604	1.05933	7.29949	96.9197	1.24478e-18	7.87464e-17	STX11	protein_coding	8676	syntaxin 11 [Source:HGNC Symbol;Acc:HGNC:11429]
ENSG00000106683	0.67889	4.77768	96.305	1.52562e-18	9.6072e-17	LIMK1	protein_coding	3984	LIM domain kinase 1 [Source:HGNC Symbol;Acc:HGNC:6613]
ENSG00000187231	0.688193	4.64359	95.6157	1.91754e-18	1.1966e-16	SESTD1	protein_coding	91404	SEC14 and spectrin domain containing 1 [Source:HGNC Symbol;Acc:HGNC:18379]
ENSG00000120280	0.877251	4.61094	95.3945	2.06385e-18	1.27634e-16	CXorf21	protein_coding	80231	chromosome X open reading frame 21 [Source:HGNC Symbol;Acc:HGNC:25667]
ENSG00000184060	0.721212	3.72647	95.3469	2.09677e-18	1.29092e-16	ADAP2	protein_coding	55803	ArfGAP with dual PH domains 2 [Source:HGNC Symbol;Acc:HGNC:16487]
ENSG00000280248	1.46342	1.16767	94.9954	2.35685e-18	1.44459e-16	AC124319.3	TEC	NA	TEC
ENSG00000170542	0.723283	6.4544	94.7167	2.5861e-18	1.57809e-16	SERPINB9	protein_coding	5272	serpin family B member 9 [Source:HGNC Symbol;Acc:HGNC:8955]
ENSG00000139572	1.67378	0.462398	93.8639	3.43776e-18	2.07031e-16	GPR84	protein_coding	53831	G protein-coupled receptor 84 [Source:HGNC Symbol;Acc:HGNC:4535]
ENSG00000181381	1.1286	7.74288	93.6301	3.71737e-18	2.22897e-16	DDX60L	protein_coding	91351	DExD/H-box 60 like [Source:HGNC Symbol;Acc:HGNC:26429]
ENSG00000110057	0.720964	5.94917	93.3081	4.14053e-18	2.46129e-16	UNC93B1	protein_coding	81622	unc-93 homolog B1, TLR signaling regulator [Source:HGNC Symbol;Acc:HGNC:13481]
ENSG00000179331	1.32809	1.24857	92.7188	5.04522e-18	2.98621e-16	RAB39A	protein_coding	54734	RAB39A, member RAS oncogene family [Source:HGNC Symbol;Acc:HGNC:16521]
ENSG00000188282	1.62556	1.1788	92.6432	5.17504e-18	3.04996e-16	RUFY4	protein_coding	285180	RUN and FYVE domain containing 4 [Source:HGNC Symbol;Acc:HGNC:24804]
ENSG00000125826	0.770069	6.45657	92.4292	5.56075e-18	3.26333e-16	RBCK1	protein_coding	10616	RANBP2-type and C3HC4-type zinc finger containing 1 [Source:HGNC Symbol;Acc:HGNC:15864]
ENSG00000280734	1.00218	2.81445	91.6023	7.34565e-18	4.27442e-16	LINC01232	lncRNA	NA	long intergenic non-protein coding RNA 1232 [Source:HGNC Symbol;Acc:HGNC:49755]
ENSG00000174749	0.891903	3.54352	91.5615	7.44728e-18	4.31536e-16	FAM241A	protein_coding	132720	family with sequence similarity 241 member A [Source:HGNC Symbol;Acc:HGNC:26813]
ENSG00000135363	0.685327	5.53113	91.4012	7.86115e-18	4.53612e-16	LMO2	protein_coding	4005	LIM domain only 2 [Source:HGNC Symbol;Acc:HGNC:6642]
ENSG00000185745	2.39229	7.45256	91.1111	8.66998e-18	4.98198e-16	IFIT1	protein_coding	3434	interferon induced protein with tetratricopeptide repeats 1 [Source:HGNC Symbol;Acc:HGNC:5407]
ENSG00000130589	1.03708	7.13438	90.4428	1.08686e-17	6.21946e-16	HELZ2	protein_coding	85441	helicase with zinc finger 2 [Source:HGNC Symbol;Acc:HGNC:30021]
ENSG00000073737	1.35064	4.45164	90.1048	1.21872e-17	6.9166e-16	DHRS9	protein_coding	10170	dehydrogenase/reductase 9 [Source:HGNC Symbol;Acc:HGNC:16888]
ENSG00000159228	0.716622	3.59244	89.7778	1.36172e-17	7.69653e-16	CBR1	protein_coding	873	carbonyl reductase 1 [Source:HGNC Symbol;Acc:HGNC:1548]
ENSG00000114450	0.821278	6.52048	89.6183	1.43749e-17	8.09159e-16	GNB4	protein_coding	59345	G protein subunit beta 4 [Source:HGNC Symbol;Acc:HGNC:20731]
ENSG00000128394	0.607381	4.56748	89.0233	1.75986e-17	9.86594e-16	APOBEC3F	protein_coding	200316	apolipoprotein B mRNA editing enzyme catalytic subunit 3F [Source:HGNC Symbol;Acc:HGNC:17356]
ENSG00000067221	0.886941	2.06341	88.9863	1.78214e-17	9.95043e-16	STOML1	protein_coding	9399	stomatin like 1 [Source:HGNC Symbol;Acc:HGNC:14560]
ENSG00000168961	0.896298	6.36657	88.9292	1.81717e-17	1.01051e-15	LGALS9	protein_coding	3965	galectin 9 [Source:HGNC Symbol;Acc:HGNC:6570]
ENSG00000229023	1.39187	1.59426	88.8116	1.89142e-17	1.04757e-15	RAB1AP1	processed_pseudogene	NA	RAB1A pseudogene 1 [Source:HGNC Symbol;Acc:HGNC:54644]
ENSG00000138755	2.59147	-0.349976	88.5014	2.10243e-17	1.15978e-15	CXCL9	protein_coding	4283	C-X-C motif chemokine ligand 9 [Source:HGNC Symbol;Acc:HGNC:7098]
ENSG00000041880	0.636477	2.43138	88.4519	2.1382e-17	1.17482e-15	PARP3	protein_coding	10039	poly(ADP-ribose) polymerase family member 3 [Source:HGNC Symbol;Acc:HGNC:273]
ENSG00000093072	0.600756	7.70699	87.8326	2.64188e-17	1.43442e-15	ADA2	protein_coding	51816	adenosine deaminase 2 [Source:HGNC Symbol;Acc:HGNC:1839]
ENSG00000165185	0.782022	3.0416	87.6602	2.80238e-17	1.50967e-15	KIAA1958	protein_coding	158405	KIAA1958 [Source:HGNC Symbol;Acc:HGNC:23427]
ENSG00000143891	0.879656	3.59948	87.4551	3.00625e-17	1.6132e-15	GALM	protein_coding	130589	galactose mutarotase [Source:HGNC Symbol;Acc:HGNC:24063]
ENSG00000069849	0.59202	4.64195	87.2398	3.23643e-17	1.72331e-15	ATP1B3	protein_coding	483	ATPase Na+/K+ transporting subunit beta 3 [Source:HGNC Symbol;Acc:HGNC:806]
ENSG00000140030	0.743675	6.18601	87.168	3.31706e-17	1.75944e-15	GPR65	protein_coding	8477	G protein-coupled receptor 65 [Source:HGNC Symbol;Acc:HGNC:4517]
ENSG00000119686	0.959091	2.84082	86.8946	3.64312e-17	1.91764e-15	FLVCR2	protein_coding	55640	FLVCR heme transporter 2 [Source:HGNC Symbol;Acc:HGNC:20105]
ENSG00000176871	0.631043	4.95479	86.3675	4.36642e-17	2.27235e-15	WSB2	protein_coding	55884	WD repeat and SOCS box containing 2 [Source:HGNC Symbol;Acc:HGNC:19222]
ENSG00000168404	0.854086	6.11774	86.3517	4.39027e-17	2.27617e-15	MLKL	protein_coding	197259	mixed lineage kinase domain like pseudokinase [Source:HGNC Symbol;Acc:HGNC:26617]
ENSG00000146425	0.841635	5.7098	85.9761	4.99597e-17	2.5805e-15	DYNLT1	protein_coding	6993	dynein light chain Tctex-type 1 [Source:HGNC Symbol;Acc:HGNC:11697]
ENSG00000128604	0.64606	4.98519	85.5816	5.72366e-17	2.93439e-15	IRF5	protein_coding	3663	interferon regulatory factor 5 [Source:HGNC Symbol;Acc:HGNC:6120]
ENSG00000138166	0.997574	3.23402	85.3602	6.17819e-17	3.15568e-15	DUSP5	protein_coding	1847	dual specificity phosphatase 5 [Source:HGNC Symbol;Acc:HGNC:3071]
ENSG00000169136	0.858728	3.43749	85.0707	6.82784e-17	3.47464e-15	ATF5	protein_coding	22809	activating transcription factor 5 [Source:HGNC Symbol;Acc:HGNC:790]
ENSG00000019582	0.711761	10.6644	84.7205	7.7069e-17	3.87905e-15	CD74	protein_coding	972	CD74 molecule [Source:HGNC Symbol;Acc:HGNC:1697]
ENSG00000179044	2.01419	0.215671	83.7819	1.06711e-16	5.2559e-15	EXOC3L1	protein_coding	283849	exocyst complex component 3 like 1 [Source:HGNC Symbol;Acc:HGNC:27540]
ENSG00000188157	1.53726	2.48837	83.6202	1.12879e-16	5.50074e-15	AGRN	protein_coding	375790	agrin [Source:HGNC Symbol;Acc:HGNC:329]
ENSG00000225342	1.17343	3.6586	83.082	1.36123e-16	6.61013e-15	LRRK2-DT	lncRNA	NA	LRRK2 divergent transcript [Source:HGNC Symbol;Acc:HGNC:40848]
ENSG00000213928	0.811612	4.56163	82.3395	1.76363e-16	8.53412e-15	IRF9	protein_coding	10379	interferon regulatory factor 9 [Source:HGNC Symbol;Acc:HGNC:6131]
ENSG00000186818	0.968553	4.05973	81.1487	2.67582e-16	1.2769e-14	LILRB4	protein_coding	11006	leukocyte immunoglobulin like receptor B4 [Source:HGNC Symbol;Acc:HGNC:6608]
ENSG00000135899	0.787907	8.11264	80.6918	3.14165e-16	1.49402e-14	SP110	protein_coding	3431	SP110 nuclear body protein [Source:HGNC Symbol;Acc:HGNC:5401]
ENSG00000155846	0.605766	3.70173	80.6049	3.23915e-16	1.53509e-14	PPARGC1B	protein_coding	133522	PPARG coactivator 1 beta [Source:HGNC Symbol;Acc:HGNC:30022]
ENSG00000106605	0.761004	3.45708	80.5325	3.32265e-16	1.56927e-14	BLVRA	protein_coding	644	biliverdin reductase A [Source:HGNC Symbol;Acc:HGNC:1062]
ENSG00000205220	0.700936	5.15228	80.371	3.51697e-16	1.65538e-14	PSMB10	protein_coding	5699	proteasome 20S subunit beta 10 [Source:HGNC Symbol;Acc:HGNC:9538]
ENSG00000133574	0.639599	8.25984	79.9427	4.08972e-16	1.91191e-14	GIMAP4	protein_coding	55303	GTPase, IMAP family member 4 [Source:HGNC Symbol;Acc:HGNC:21872]
ENSG00000177294	1.97439	0.288023	79.9144	4.13078e-16	1.92458e-14	FBXO39	protein_coding	162517	F-box protein 39 [Source:HGNC Symbol;Acc:HGNC:28565]
ENSG00000122643	0.669435	6.60782	79.8078	4.289e-16	1.99157e-14	NT5C3A	protein_coding	51251	5'-nucleotidase, cytosolic IIIA [Source:HGNC Symbol;Acc:HGNC:17820]
ENSG00000173369	2.36251	0.707369	79.6827	4.48249e-16	2.06749e-14	C1QB	protein_coding	713	complement C1q B chain [Source:HGNC Symbol;Acc:HGNC:1242]
ENSG00000204103	0.979586	5.54133	79.6532	4.52943e-16	2.08218e-14	MAFB	protein_coding	9935	MAF bZIP transcription factor B [Source:HGNC Symbol;Acc:HGNC:6408]
ENSG00000160710	0.692729	9.55713	79.62	4.58291e-16	2.09977e-14	ADAR	protein_coding	103	adenosine deaminase RNA specific [Source:HGNC Symbol;Acc:HGNC:225]
ENSG00000262979	1.24001	1.34235	79.337	5.06473e-16	2.3052e-14	AC124319.1	lncRNA	NA	novel transcript
ENSG00000065427	0.593347	6.09468	79.1918	5.33146e-16	2.40282e-14	KARS1	protein_coding	3735	lysyl-tRNA synthetase 1 [Source:HGNC Symbol;Acc:HGNC:6215]
ENSG00000102554	1.2207	3.20776	78.1051	7.83608e-16	3.50868e-14	KLF5	protein_coding	688	Kruppel like factor 5 [Source:HGNC Symbol;Acc:HGNC:6349]
ENSG00000026103	1.01579	6.03429	77.1107	1.11632e-15	4.95021e-14	FAS	protein_coding	355	Fas cell surface death receptor [Source:HGNC Symbol;Acc:HGNC:11920]
ENSG00000124201	0.665405	8.07655	76.9331	1.1893e-15	5.25695e-14	ZNFX1	protein_coding	57169	zinc finger NFX1-type containing 1 [Source:HGNC Symbol;Acc:HGNC:29271]
ENSG00000030110	0.692924	3.92566	76.7603	1.26499e-15	5.55589e-14	BAK1	protein_coding	578	BCL2 antagonist/killer 1 [Source:HGNC Symbol;Acc:HGNC:949]
ENSG00000164509	2.06753	0.387304	76.4545	1.41102e-15	6.17756e-14	IL31RA	protein_coding	133396	interleukin 31 receptor A [Source:HGNC Symbol;Acc:HGNC:18969]
ENSG00000185482	0.734527	2.57085	76.4258	1.42555e-15	6.22144e-14	STAC3	protein_coding	246329	SH3 and cysteine rich domain 3 [Source:HGNC Symbol;Acc:HGNC:28423]
ENSG00000172159	1.25942	4.3828	75.7815	1.79538e-15	7.81077e-14	FRMD3	protein_coding	257019	FERM domain containing 3 [Source:HGNC Symbol;Acc:HGNC:24125]
ENSG00000179921	0.857904	3.45531	75.5623	1.94224e-15	8.42308e-14	GPBAR1	protein_coding	151306	G protein-coupled bile acid receptor 1 [Source:HGNC Symbol;Acc:HGNC:19680]
ENSG00000075399	0.974685	4.26228	74.9228	2.44386e-15	1.04994e-13	VPS9D1	protein_coding	9605	VPS9 domain containing 1 [Source:HGNC Symbol;Acc:HGNC:13526]
ENSG00000183779	0.79493	3.36673	74.8873	2.47526e-15	1.05685e-13	ZNF703	protein_coding	80139	zinc finger protein 703 [Source:HGNC Symbol;Acc:HGNC:25883]
ENSG00000204287	0.798071	8.91314	74.726	2.62322e-15	1.11657e-13	HLA-DRA	protein_coding	3122	major histocompatibility complex, class II, DR alpha [Source:HGNC Symbol;Acc:HGNC:4947]
ENSG00000160326	0.629192	3.73015	73.3732	4.27483e-15	1.79192e-13	SLC2A6	protein_coding	11182	solute carrier family 2 member 6 [Source:HGNC Symbol;Acc:HGNC:11011]
ENSG00000273272	1.28152	3.69084	72.9463	4.98987e-15	2.06193e-13	U62317.3	lncRNA	NA	novel transcript
ENSG00000135378	1.21727	5.40005	72.9441	4.99372e-15	2.06193e-13	PRRG4	protein_coding	79056	proline rich and Gla domain 4 [Source:HGNC Symbol;Acc:HGNC:30799]
ENSG00000136682	0.619771	4.38467	72.8329	5.19922e-15	2.14037e-13	CBWD2	protein_coding	150472	COBW domain containing 2 [Source:HGNC Symbol;Acc:HGNC:17907]
ENSG00000088827	2.35462	4.05675	72.7709	5.31748e-15	2.18254e-13	SIGLEC1	protein_coding	6614	sialic acid binding Ig like lectin 1 [Source:HGNC Symbol;Acc:HGNC:11127]
ENSG00000164136	0.835961	2.49021	72.5971	5.6639e-15	2.31097e-13	IL15	protein_coding	3600	interleukin 15 [Source:HGNC Symbol;Acc:HGNC:5977]
ENSG00000205846	1.25125	0.383546	72.4111	6.0597e-15	2.45792e-13	CLEC6A	protein_coding	93978	C-type lectin domain containing 6A [Source:HGNC Symbol;Acc:HGNC:14556]
ENSG00000107960	0.667956	5.10119	71.9043	7.28653e-15	2.91271e-13	STN1	protein_coding	79991	STN1 subunit of CST complex [Source:HGNC Symbol;Acc:HGNC:26200]
ENSG00000266028	0.637852	5.52656	70.7886	1.09489e-14	4.31417e-13	SRGAP2	protein_coding	23380	SLIT-ROBO Rho GTPase activating protein 2 [Source:HGNC Symbol;Acc:HGNC:19751]
ENSG00000014914	0.718814	3.36287	70.7455	1.11229e-14	4.35783e-13	MTMR11	protein_coding	10903	myotubularin related protein 11 [Source:HGNC Symbol;Acc:HGNC:24307]
ENSG00000164111	0.600739	6.66002	70.2558	1.3308e-14	5.18449e-13	ANXA5	protein_coding	308	annexin A5 [Source:HGNC Symbol;Acc:HGNC:543]
ENSG00000279320	1.33578	0.80665	69.9507	1.4884e-14	5.78212e-13	AC069528.2	TEC	NA	TEC
ENSG00000164430	0.698418	3.74333	69.7538	1.60001e-14	6.19825e-13	CGAS	protein_coding	115004	cyclic GMP-AMP synthase [Source:HGNC Symbol;Acc:HGNC:21367]
ENSG00000168016	0.770129	8.78323	69.4112	1.81478e-14	6.97148e-13	TRANK1	protein_coding	9881	tetratricopeptide repeat and ankyrin repeat containing 1 [Source:HGNC Symbol;Acc:HGNC:29011]
ENSG00000148737	0.63676	5.12718	69.2274	1.94179e-14	7.41805e-13	TCF7L2	protein_coding	6934	transcription factor 7 like 2 [Source:HGNC Symbol;Acc:HGNC:11641]
ENSG00000115956	0.642759	8.47557	68.6101	2.43803e-14	9.18656e-13	PLEK	protein_coding	5341	pleckstrin [Source:HGNC Symbol;Acc:HGNC:9070]
ENSG00000188290	1.68764	1.66094	68.5555	2.48765e-14	9.34801e-13	HES4	protein_coding	57801	hes family bHLH transcription factor 4 [Source:HGNC Symbol;Acc:HGNC:24149]
ENSG00000110852	0.681016	6.70523	67.9424	3.12044e-14	1.16623e-12	CLEC2B	protein_coding	9976	C-type lectin domain family 2 member B [Source:HGNC Symbol;Acc:HGNC:2053]
ENSG00000183734	0.81174	2.42117	67.7732	3.32227e-14	1.23497e-12	ASCL2	protein_coding	430	achaete-scute family bHLH transcription factor 2 [Source:HGNC Symbol;Acc:HGNC:739]
ENSG00000165490	0.841642	2.0152	67.7059	3.40607e-14	1.26272e-12	DDIAS	protein_coding	220042	DNA damage induced apoptosis suppressor [Source:HGNC Symbol;Acc:HGNC:26351]
ENSG00000146859	0.83655	6.4933	67.0449	4.35282e-14	1.59653e-12	TMEM140	protein_coding	55281	transmembrane protein 140 [Source:HGNC Symbol;Acc:HGNC:21870]
ENSG00000121236	1.91929	-0.0655501	66.5495	5.2336e-14	1.90943e-12	TRIM6	protein_coding	117854	tripartite motif containing 6 [Source:HGNC Symbol;Acc:HGNC:16277]
ENSG00000162591	-0.636193	4.99	66.1285	6.12247e-14	2.22197e-12	MEGF6	protein_coding	1953	multiple EGF like domains 6 [Source:HGNC Symbol;Acc:HGNC:3232]
ENSG00000155465	0.587134	6.10652	66.0874	6.21718e-14	2.25042e-12	SLC7A7	protein_coding	9056	solute carrier family 7 member 7 [Source:HGNC Symbol;Acc:HGNC:11065]
ENSG00000115339	0.690926	4.5855	65.8637	6.75839e-14	2.43992e-12	GALNT3	protein_coding	2591	polypeptide N-acetylgalactosaminyltransferase 3 [Source:HGNC Symbol;Acc:HGNC:4125]
ENSG00000128512	1.35974	5.1987	65.8442	6.80791e-14	2.44683e-12	DOCK4	protein_coding	9732	dedicator of cytokinesis 4 [Source:HGNC Symbol;Acc:HGNC:19192]
ENSG00000087253	1.06994	6.6797	65.8422	6.81303e-14	2.44683e-12	LPCAT2	protein_coding	54947	lysophosphatidylcholine acyltransferase 2 [Source:HGNC Symbol;Acc:HGNC:26032]
ENSG00000124785	2.0784	0.142246	65.7911	6.94427e-14	2.48749e-12	NRN1	protein_coding	51299	neuritin 1 [Source:HGNC Symbol;Acc:HGNC:17972]
ENSG00000104093	0.641507	7.37664	65.5847	7.50115e-14	2.67309e-12	DMXL2	protein_coding	23312	Dmx like 2 [Source:HGNC Symbol;Acc:HGNC:2938]
ENSG00000204257	0.681001	5.57364	65.5106	7.71188e-14	2.73289e-12	HLA-DMA	protein_coding	3108	major histocompatibility complex, class II, DM alpha [Source:HGNC Symbol;Acc:HGNC:4934]
ENSG00000261997	1.10642	2.61868	65.5048	7.72844e-14	2.73289e-12	AC007336.1	lncRNA	NA	novel transcript
ENSG00000115318	0.6803	2.56684	65.3853	8.08172e-14	2.84324e-12	LOXL3	protein_coding	84695	lysyl oxidase like 3 [Source:HGNC Symbol;Acc:HGNC:13869]
ENSG00000169228	0.707533	4.22947	64.8553	9.85658e-14	3.45883e-12	RAB24	protein_coding	53917	RAB24, member RAS oncogene family [Source:HGNC Symbol;Acc:HGNC:9765]
ENSG00000108861	0.626915	5.01546	64.8018	1.00563e-13	3.51996e-12	DUSP3	protein_coding	1845	dual specificity phosphatase 3 [Source:HGNC Symbol;Acc:HGNC:3069]
ENSG00000141013	0.875342	1.67504	64.1652	1.27729e-13	4.40377e-12	GAS8	protein_coding	2622	growth arrest specific 8 [Source:HGNC Symbol;Acc:HGNC:4166]
ENSG00000026751	0.856387	5.47715	63.9618	1.37887e-13	4.71862e-12	SLAMF7	protein_coding	57823	SLAM family member 7 [Source:HGNC Symbol;Acc:HGNC:21394]
ENSG00000105402	0.724309	6.70329	63.6859	1.52986e-13	5.19663e-12	NAPA	protein_coding	8775	NSF attachment protein alpha [Source:HGNC Symbol;Acc:HGNC:7641]
ENSG00000117010	0.711181	1.59035	63.5585	1.60513e-13	5.43892e-12	ZNF684	protein_coding	127396	zinc finger protein 684 [Source:HGNC Symbol;Acc:HGNC:28418]
ENSG00000227032	0.867695	1.83226	62.9519	2.01826e-13	6.77222e-12	RPS2P36	processed_pseudogene	NA	ribosomal protein S2 pseudogene 36 [Source:HGNC Symbol;Acc:HGNC:36784]
ENSG00000162946	0.741439	4.13538	62.5082	2.38719e-13	7.9521e-12	DISC1	protein_coding	27185	DISC1 scaffold protein [Source:HGNC Symbol;Acc:HGNC:2888]
ENSG00000183688	-0.650622	7.18868	62.2487	2.63396e-13	8.73194e-12	RFLNB	protein_coding	359845	refilin B [Source:HGNC Symbol;Acc:HGNC:28705]
ENSG00000178075	-1.0747	2.93806	62.025	2.8672e-13	9.45969e-12	GRAMD1C	protein_coding	54762	GRAM domain containing 1C [Source:HGNC Symbol;Acc:HGNC:25252]
ENSG00000251002	0.80696	1.85395	60.9144	4.37495e-13	1.41965e-11	AC244502.1	lncRNA	105370401	novel transcript, antisense to IG_gene_cluster
ENSG00000205730	0.772455	3.9496	60.8286	4.52048e-13	1.46343e-11	ITPRIPL2	protein_coding	162073	ITPRIP like 2 [Source:HGNC Symbol;Acc:HGNC:27257]
ENSG00000100918	0.633149	4.11478	60.5057	5.11375e-13	1.64009e-11	REC8	protein_coding	9985	REC8 meiotic recombination protein [Source:HGNC Symbol;Acc:HGNC:16879]
ENSG00000004468	0.801578	4.5483	59.8959	6.45735e-13	2.03783e-11	CD38	protein_coding	952	CD38 molecule [Source:HGNC Symbol;Acc:HGNC:1667]
ENSG00000144843	0.640567	3.12479	59.5809	7.28604e-13	2.28888e-11	ADPRH	protein_coding	141	ADP-ribosylarginine hydrolase [Source:HGNC Symbol;Acc:HGNC:269]
ENSG00000102445	-0.904558	6.07054	59.5001	7.51545e-13	2.35209e-11	RUBCNL	protein_coding	80183	rubicon like autophagy enhancer [Source:HGNC Symbol;Acc:HGNC:20420]
ENSG00000203666	1.0021	3.36455	59.4981	7.52138e-13	2.35209e-11	EFCAB2	protein_coding	84288	EF-hand calcium binding domain 2 [Source:HGNC Symbol;Acc:HGNC:28166]
ENSG00000271646	0.689961	3.12927	59.4187	7.75395e-13	2.41194e-11	IRF2-DT	lncRNA	NA	IRF2 divergent transcript [Source:HGNC Symbol;Acc:HGNC:54871]
ENSG00000082074	0.594729	9.94618	59.4149	7.76523e-13	2.41194e-11	FYB1	protein_coding	2533	FYN binding protein 1 [Source:HGNC Symbol;Acc:HGNC:4036]
ENSG00000165457	0.955769	0.919647	59.4081	7.78559e-13	2.41283e-11	FOLR2	protein_coding	2350	folate receptor beta [Source:HGNC Symbol;Acc:HGNC:3793]
ENSG00000197122	0.667083	4.26749	59.1274	8.6721e-13	2.68155e-11	SRC	protein_coding	6714	SRC proto-oncogene, non-receptor tyrosine kinase [Source:HGNC Symbol;Acc:HGNC:11283]
ENSG00000281100	0.888032	3.17604	59.058	8.90641e-13	2.74784e-11	AC105749.1	TEC	NA	TEC
ENSG00000141837	1.1379	0.963789	59.0202	9.0369e-13	2.78187e-11	CACNA1A	protein_coding	773	calcium voltage-gated channel subunit alpha1 A [Source:HGNC Symbol;Acc:HGNC:1388]
ENSG00000261644	0.692341	2.28541	58.8862	9.51511e-13	2.9096e-11	AC007728.2	lncRNA	NA	novel transcript, antisense to CYLD and NOD2
ENSG00000183621	0.629077	5.02031	58.8249	9.74196e-13	2.97238e-11	ZNF438	protein_coding	220929	zinc finger protein 438 [Source:HGNC Symbol;Acc:HGNC:21029]
ENSG00000186407	0.824427	6.59177	58.3881	1.15276e-12	3.47113e-11	CD300E	protein_coding	342510	CD300e molecule [Source:HGNC Symbol;Acc:HGNC:28874]
ENSG00000187164	0.86099	4.34213	58.3158	1.18533e-12	3.55369e-11	SHTN1	protein_coding	57698	shootin 1 [Source:HGNC Symbol;Acc:HGNC:29319]
ENSG00000256262	0.585428	1.7529	58.1941	1.24233e-12	3.71647e-11	USP30-AS1	lncRNA	NA	USP30 antisense RNA 1 [Source:HGNC Symbol;Acc:HGNC:40909]
ENSG00000114770	-0.609522	5.38025	58.0972	1.28969e-12	3.84981e-11	ABCC5	protein_coding	10057	ATP binding cassette subfamily C member 5 [Source:HGNC Symbol;Acc:HGNC:56]
ENSG00000107566	0.86829	4.21624	57.6305	1.54462e-12	4.57122e-11	ERLIN1	protein_coding	10613	ER lipid raft associated 1 [Source:HGNC Symbol;Acc:HGNC:16947]
ENSG00000104805	0.73095	7.59248	57.4187	1.67663e-12	4.93016e-11	NUCB1	protein_coding	4924	nucleobindin 1 [Source:HGNC Symbol;Acc:HGNC:8043]
ENSG00000132470	-1.41053	1.43	57.1772	1.84109e-12	5.39077e-11	ITGB4	protein_coding	3691	integrin subunit beta 4 [Source:HGNC Symbol;Acc:HGNC:6158]
ENSG00000169439	-1.31835	1.05366	57.1332	1.87275e-12	5.47183e-11	SDC2	protein_coding	6383	syndecan 2 [Source:HGNC Symbol;Acc:HGNC:10659]
ENSG00000125148	1.21849	6.40806	56.9728	1.99295e-12	5.81074e-11	MT2A	protein_coding	4502	metallothionein 2A [Source:HGNC Symbol;Acc:HGNC:7406]
ENSG00000229677	0.7615	2.11023	56.6385	2.26924e-12	6.58843e-11	AC018644.1	processed_pseudogene	NA	ribosomal protein L17 (RPL17) pseudogene
ENSG00000243650	0.636237	2.22468	56.2253	2.66492e-12	7.7048e-11	RN7SL834P	misc_RNA	NA	RNA, 7SL, cytoplasmic 834, pseudogene [Source:HGNC Symbol;Acc:HGNC:46850]
ENSG00000183486	0.788872	8.32044	56.0022	2.9069e-12	8.3519e-11	MX2	protein_coding	4600	MX dynamin like GTPase 2 [Source:HGNC Symbol;Acc:HGNC:7533]
ENSG00000224307	-0.941664	2.46519	55.5533	3.46319e-12	9.88838e-11	AL161785.1	lncRNA	101929331	novel transcript
ENSG00000225964	1.03905	2.72906	55.4479	3.60871e-12	1.02614e-10	NRIR	lncRNA	NA	negative regulator of interferon response [Source:HGNC Symbol;Acc:HGNC:51269]
ENSG00000157827	0.85879	2.50956	55.3313	3.77695e-12	1.06519e-10	FMNL2	protein_coding	114793	formin like 2 [Source:HGNC Symbol;Acc:HGNC:18267]
ENSG00000231389	0.791882	7.76611	54.8289	4.59761e-12	1.28352e-10	HLA-DPA1	protein_coding	3113	major histocompatibility complex, class II, DP alpha 1 [Source:HGNC Symbol;Acc:HGNC:4938]
ENSG00000196954	0.650754	7.79753	54.6516	4.92854e-12	1.37312e-10	CASP4	protein_coding	837	caspase 4 [Source:HGNC Symbol;Acc:HGNC:1505]
ENSG00000085265	0.6165	9.60905	54.2507	5.76826e-12	1.58466e-10	FCN1	protein_coding	2219	ficolin 1 [Source:HGNC Symbol;Acc:HGNC:3623]
ENSG00000158869	0.686955	7.62225	54.1091	6.09826e-12	1.66867e-10	FCER1G	protein_coding	2207	Fc fragment of IgE receptor Ig [Source:HGNC Symbol;Acc:HGNC:3611]
ENSG00000135205	0.604807	3.96556	53.9063	6.60443e-12	1.8036e-10	CCDC146	protein_coding	57639	coiled-coil domain containing 146 [Source:HGNC Symbol;Acc:HGNC:29296]
ENSG00000123685	0.915163	0.782725	53.2403	8.58624e-12	2.31728e-10	BATF3	protein_coding	55509	basic leucine zipper ATF-like transcription factor 3 [Source:HGNC Symbol;Acc:HGNC:28915]
ENSG00000179630	0.618868	2.20009	52.5957	1.10772e-11	2.96058e-10	LACC1	protein_coding	144811	laccase domain containing 1 [Source:HGNC Symbol;Acc:HGNC:26789]
ENSG00000285492	1.30814	0.578282	52.3031	1.24379e-11	3.30504e-10	AL356417.3	lncRNA	112267968	uncharacterized LOC112267968 [Source:NCBI gene (formerly Entrezgene);Acc:112267968]
ENSG00000137757	1.38275	3.73922	52.228	1.28137e-11	3.39835e-10	CASP5	protein_coding	838	caspase 5 [Source:HGNC Symbol;Acc:HGNC:1506]
ENSG00000137414	0.658539	6.87486	51.8362	1.49687e-11	3.90973e-10	FAM8A1	protein_coding	51439	family with sequence similarity 8 member A1 [Source:HGNC Symbol;Acc:HGNC:16372]
ENSG00000104951	0.903434	0.856745	51.7132	1.57186e-11	4.09783e-10	IL4I1	protein_coding	259307	interleukin 4 induced 1 [Source:HGNC Symbol;Acc:HGNC:19094]
ENSG00000215458	0.746305	3.88558	51.5951	1.64741e-11	4.27861e-10	AATBC	lncRNA	284837	apoptosis associated transcript in bladder cancer [Source:HGNC Symbol;Acc:HGNC:51526]
ENSG00000277969	0.888001	1.33431	50.9941	2.09274e-11	5.37449e-10	AC006449.6	lncRNA	NA	novel transcript
ENSG00000101017	0.651142	3.13548	50.6053	2.44397e-11	6.26482e-10	CD40	protein_coding	958	CD40 molecule [Source:HGNC Symbol;Acc:HGNC:11919]
ENSG00000185950	-0.74641	6.96109	50.4935	2.55555e-11	6.53871e-10	IRS2	protein_coding	8660	insulin receptor substrate 2 [Source:HGNC Symbol;Acc:HGNC:6126]
ENSG00000198814	1.01922	6.75688	50.4842	2.56505e-11	6.55085e-10	GK	protein_coding	2710	glycerol kinase [Source:HGNC Symbol;Acc:HGNC:4289]
ENSG00000198216	1.13665	3.07386	50.4082	2.64424e-11	6.7406e-10	CACNA1E	protein_coding	777	calcium voltage-gated channel subunit alpha1 E [Source:HGNC Symbol;Acc:HGNC:1392]
ENSG00000232810	0.595458	3.15867	50.3477	2.70892e-11	6.89275e-10	TNF	protein_coding	7124	tumor necrosis factor [Source:HGNC Symbol;Acc:HGNC:11892]
ENSG00000136689	0.872786	6.36111	50.2365	2.83212e-11	7.19297e-10	IL1RN	protein_coding	3557	interleukin 1 receptor antagonist [Source:HGNC Symbol;Acc:HGNC:6000]
ENSG00000236567	0.882036	0.636027	49.9235	3.21017e-11	8.10831e-10	TCF3P1	processed_pseudogene	NA	transcription factor 3 pseudogene 1 [Source:HGNC Symbol;Acc:HGNC:49742]
ENSG00000165092	0.853194	4.36157	49.5834	3.6793e-11	9.20893e-10	ALDH1A1	protein_coding	216	aldehyde dehydrogenase 1 family member A1 [Source:HGNC Symbol;Acc:HGNC:402]
ENSG00000050344	0.620481	2.5819	49.5305	3.75821e-11	9.3894e-10	NFE2L3	protein_coding	9603	nuclear factor, erythroid 2 like 3 [Source:HGNC Symbol;Acc:HGNC:7783]
ENSG00000172403	0.908125	0.732817	49.3469	4.04582e-11	9.98138e-10	SYNPO2	protein_coding	171024	synaptopodin 2 [Source:HGNC Symbol;Acc:HGNC:17732]
ENSG00000166927	0.696872	5.42271	49.0995	4.4687e-11	1.09853e-09	MS4A7	protein_coding	58475	membrane spanning 4-domains A7 [Source:HGNC Symbol;Acc:HGNC:13378]
ENSG00000007516	-0.905392	3.4234	49.0676	4.52646e-11	1.11076e-09	BAIAP3	protein_coding	8938	BAI1 associated protein 3 [Source:HGNC Symbol;Acc:HGNC:948]
ENSG00000259321	0.844341	0.981241	48.9651	4.71707e-11	1.15342e-09	AL136295.2	lncRNA	NA	novel transcript
ENSG00000178726	-0.902134	4.82005	48.8183	5.00431e-11	1.21291e-09	THBD	protein_coding	7056	thrombomodulin [Source:HGNC Symbol;Acc:HGNC:11784]
ENSG00000156113	1.9285	0.455434	48.5616	5.54958e-11	1.34036e-09	KCNMA1	protein_coding	3778	potassium calcium-activated channel subfamily M alpha 1 [Source:HGNC Symbol;Acc:HGNC:6284]
ENSG00000113368	0.641957	6.6306	48.5107	5.66475e-11	1.36339e-09	LMNB1	protein_coding	4001	lamin B1 [Source:HGNC Symbol;Acc:HGNC:6637]
ENSG00000225101	0.798573	3.77234	48.3835	5.96288e-11	1.42768e-09	OR52K3P	transcribed_unprocessed_pseudogene	NA	olfactory receptor family 52 subfamily K member 3 pseudogene [Source:HGNC Symbol;Acc:HGNC:15224]
ENSG00000157404	-0.663898	1.75435	48.0114	6.92988e-11	1.6421e-09	KIT	protein_coding	3815	KIT proto-oncogene, receptor tyrosine kinase [Source:HGNC Symbol;Acc:HGNC:6342]
ENSG00000090339	0.818659	5.35925	47.6516	8.01588e-11	1.88325e-09	ICAM1	protein_coding	3383	intercellular adhesion molecule 1 [Source:HGNC Symbol;Acc:HGNC:5344]
ENSG00000230225	0.890253	1.02871	47.397	8.88689e-11	2.07376e-09	MTND5P14	unprocessed_pseudogene	NA	MT-ND5 pseudogene 14 [Source:HGNC Symbol;Acc:HGNC:42276]
ENSG00000197555	0.594486	7.31088	47.2716	9.35061e-11	2.17461e-09	SIPA1L1	protein_coding	26037	signal induced proliferation associated 1 like 1 [Source:HGNC Symbol;Acc:HGNC:20284]
ENSG00000086300	0.623994	6.71443	46.8777	1.09724e-10	2.53467e-09	SNX10	protein_coding	29887	sorting nexin 10 [Source:HGNC Symbol;Acc:HGNC:14974]
ENSG00000171860	0.85046	4.40891	46.7383	1.16124e-10	2.66023e-09	C3AR1	protein_coding	719	complement C3a receptor 1 [Source:HGNC Symbol;Acc:HGNC:1319]
ENSG00000139832	0.966854	3.07394	46.6194	1.21875e-10	2.78736e-09	RAB20	protein_coding	55647	RAB20, member RAS oncogene family [Source:HGNC Symbol;Acc:HGNC:18260]
ENSG00000272941	0.733142	4.19339	46.4987	1.28013e-10	2.92288e-09	AC083862.1	lncRNA	NA	novel transcript, antisense to C7orf49
ENSG00000139318	0.617649	7.86718	46.0825	1.51679e-10	3.4292e-09	DUSP6	protein_coding	1848	dual specificity phosphatase 6 [Source:HGNC Symbol;Acc:HGNC:3072]
ENSG00000279727	0.756326	2.34726	45.8748	1.65099e-10	3.71432e-09	LINC02033	lncRNA	105377031	long intergenic non-protein coding RNA 2033 [Source:HGNC Symbol;Acc:HGNC:52867]
ENSG00000185215	0.679307	8.84996	45.3291	2.06375e-10	4.55378e-09	TNFAIP2	protein_coding	7127	TNF alpha induced protein 2 [Source:HGNC Symbol;Acc:HGNC:11895]
ENSG00000130066	0.902232	9.20737	45.1374	2.23233e-10	4.91006e-09	SAT1	protein_coding	6303	spermidine/spermine N1-acetyltransferase 1 [Source:HGNC Symbol;Acc:HGNC:10540]
ENSG00000163823	0.802188	7.06806	44.5625	2.82628e-10	6.1285e-09	CCR1	protein_coding	1230	C-C motif chemokine receptor 1 [Source:HGNC Symbol;Acc:HGNC:1602]
ENSG00000126262	0.893849	7.03588	44.5544	2.83574e-10	6.13935e-09	FFAR2	protein_coding	2867	free fatty acid receptor 2 [Source:HGNC Symbol;Acc:HGNC:4501]
ENSG00000148450	0.746418	3.39503	44.3881	3.0364e-10	6.54649e-09	MSRB2	protein_coding	22921	methionine sulfoxide reductase B2 [Source:HGNC Symbol;Acc:HGNC:17061]
ENSG00000102796	0.738672	3.30485	44.3868	3.03804e-10	6.54649e-09	DHRS12	protein_coding	79758	dehydrogenase/reductase 12 [Source:HGNC Symbol;Acc:HGNC:25832]
ENSG00000272669	0.881104	1.93201	44.3553	3.0776e-10	6.59056e-09	AL021707.6	lncRNA	NA	novel transcript, antisense to SUN2
ENSG00000154447	0.705329	1.57457	44.1017	3.41633e-10	7.27078e-09	SH3RF1	protein_coding	57630	SH3 domain containing ring finger 1 [Source:HGNC Symbol;Acc:HGNC:17650]
ENSG00000008226	-0.586644	2.0954	44.0948	3.42598e-10	7.28008e-09	DLEC1	protein_coding	9940	DLEC1 cilia and flagella associated protein [Source:HGNC Symbol;Acc:HGNC:2899]
ENSG00000224083	0.742564	1.70601	43.9595	3.62247e-10	7.67396e-09	MTCO1P11	unprocessed_pseudogene	NA	MT-CO1 pseudogene 11 [Source:HGNC Symbol;Acc:HGNC:52013]
ENSG00000198829	0.948992	1.0397	43.8658	3.76506e-10	7.92733e-09	SUCNR1	protein_coding	56670	succinate receptor 1 [Source:HGNC Symbol;Acc:HGNC:4542]
ENSG00000236254	0.857036	1.27524	43.8224	3.8331e-10	8.05827e-09	MTND4P14	unprocessed_pseudogene	NA	MT-ND4 pseudogene 14 [Source:HGNC Symbol;Acc:HGNC:42201]
ENSG00000272666	1.0851	0.721092	43.744	3.95907e-10	8.2978e-09	KLHDC7B-DT	lncRNA	105373098	KLHDC7B divergent transcript [Source:HGNC Symbol;Acc:HGNC:53791]
ENSG00000198604	0.600179	8.06228	43.6383	4.13555e-10	8.65454e-09	BAZ1A	protein_coding	11177	bromodomain adjacent to zinc finger domain 1A [Source:HGNC Symbol;Acc:HGNC:960]
ENSG00000038945	1.48976	2.57885	43.1779	5.00218e-10	1.03271e-08	MSR1	protein_coding	4481	macrophage scavenger receptor 1 [Source:HGNC Symbol;Acc:HGNC:7376]
ENSG00000180263	0.602408	3.31463	43.0757	5.2184e-10	1.07413e-08	FGD6	protein_coding	55785	FYVE, RhoGEF and PH domain containing 6 [Source:HGNC Symbol;Acc:HGNC:21740]
ENSG00000123700	1.00094	6.2518	43.069	5.23292e-10	1.07552e-08	KCNJ2	protein_coding	3759	potassium inwardly rectifying channel subfamily J member 2 [Source:HGNC Symbol;Acc:HGNC:6263]
ENSG00000116711	0.601926	2.21014	42.9502	5.49674e-10	1.12138e-08	PLA2G4A	protein_coding	5321	phospholipase A2 group IVA [Source:HGNC Symbol;Acc:HGNC:9035]
ENSG00000287733	0.834211	2.40763	42.0195	8.08923e-10	1.60747e-08	AC083862.2	lncRNA	NA	novel transcript
ENSG00000176890	1.01895	1.17253	41.9426	8.35214e-10	1.65733e-08	TYMS	protein_coding	7298	thymidylate synthetase [Source:HGNC Symbol;Acc:HGNC:12441]
ENSG00000019169	1.37524	3.23837	41.9069	8.47708e-10	1.6797e-08	MARCO	protein_coding	8685	macrophage receptor with collagenous structure [Source:HGNC Symbol;Acc:HGNC:6895]
ENSG00000223336	-1.07834	0.584812	41.5485	9.84257e-10	1.91722e-08	RNU2-6P	snRNA	NA	RNA, U2 small nuclear 6, pseudogene [Source:HGNC Symbol;Acc:HGNC:42506]
ENSG00000182685	-0.592456	0.895932	41.0482	1.21294e-09	2.3268e-08	BRICD5	protein_coding	283870	BRICHOS domain containing 5 [Source:HGNC Symbol;Acc:HGNC:28309]
ENSG00000223865	0.64332	7.68008	41.0479	1.21309e-09	2.3268e-08	HLA-DPB1	protein_coding	3115	major histocompatibility complex, class II, DP beta 1 [Source:HGNC Symbol;Acc:HGNC:4940]
ENSG00000130222	0.944405	0.759894	41.0265	1.22398e-09	2.34443e-08	GADD45G	protein_coding	10912	growth arrest and DNA damage inducible gamma [Source:HGNC Symbol;Acc:HGNC:4097]
ENSG00000231233	0.924988	1.37461	40.7799	1.35701e-09	2.59204e-08	CFAP58-DT	lncRNA	NA	CFAP58 divergent transcript [Source:HGNC Symbol;Acc:HGNC:45243]
ENSG00000272512	2.0035	-0.368725	40.4231	1.57585e-09	2.97707e-08	AL645608.7	lncRNA	NA	novel transcript
ENSG00000126458	0.59202	2.85239	40.2134	1.72082e-09	3.22883e-08	RRAS	protein_coding	6237	RAS related [Source:HGNC Symbol;Acc:HGNC:10447]
ENSG00000276043	0.765682	1.51983	40.095	1.80855e-09	3.37963e-08	UHRF1	protein_coding	29128	ubiquitin like with PHD and ring finger domains 1 [Source:HGNC Symbol;Acc:HGNC:12556]
ENSG00000103154	-1.06606	1.77944	40.0876	1.81419e-09	3.38558e-08	NECAB2	protein_coding	54550	N-terminal EF-hand calcium binding protein 2 [Source:HGNC Symbol;Acc:HGNC:23746]
ENSG00000169026	0.646369	2.44374	39.556	2.26885e-09	4.18312e-08	SLC49A3	protein_coding	84179	solute carrier family 49 member 3 [Source:HGNC Symbol;Acc:HGNC:26177]
ENSG00000254470	0.594124	7.51053	39.4118	2.41097e-09	4.42518e-08	AP5B1	protein_coding	91056	adaptor related protein complex 5 subunit beta 1 [Source:HGNC Symbol;Acc:HGNC:25104]
ENSG00000258867	0.676682	1.63906	39.0279	2.83491e-09	5.16463e-08	LINC01146	lncRNA	283587	long intergenic non-protein coding RNA 1146 [Source:HGNC Symbol;Acc:HGNC:49467]
ENSG00000279913	0.962655	0.699133	38.6632	3.30757e-09	5.9163e-08	AP001962.1	TEC	NA	TEC
ENSG00000188404	0.606503	9.80124	38.5235	3.50903e-09	6.21221e-08	SELL	protein_coding	6402	selectin L [Source:HGNC Symbol;Acc:HGNC:10720]
ENSG00000128383	0.775209	7.39667	38.4554	3.61173e-09	6.37764e-08	APOBEC3A	protein_coding	200315	apolipoprotein B mRNA editing enzyme catalytic subunit 3A [Source:HGNC Symbol;Acc:HGNC:17343]
ENSG00000183784	0.727349	1.11614	38.3742	3.73804e-09	6.57543e-08	DOCK8-AS1	lncRNA	NA	DOCK8 antisense RNA 1 [Source:HGNC Symbol;Acc:HGNC:26436]
ENSG00000173372	1.6307	0.848323	38.3281	3.81179e-09	6.68808e-08	C1QA	protein_coding	712	complement C1q A chain [Source:HGNC Symbol;Acc:HGNC:1241]
ENSG00000180061	0.781346	1.47899	38.262	3.92017e-09	6.8608e-08	TMEM150B	protein_coding	284417	transmembrane protein 150B [Source:HGNC Symbol;Acc:HGNC:34415]
ENSG00000108691	2.28014	0.570004	38.0851	4.22576e-09	7.34898e-08	CCL2	protein_coding	6347	C-C motif chemokine ligand 2 [Source:HGNC Symbol;Acc:HGNC:10618]
ENSG00000270426	0.823546	1.31645	37.8306	4.70801e-09	8.13636e-08	AC099343.2	lncRNA	NA	novel transcript, sense intronic to IRF2
ENSG00000187808	0.637484	2.57569	37.3557	5.76218e-09	9.70283e-08	SOWAHD	protein_coding	347454	sosondowah ankyrin repeat domain family member D [Source:HGNC Symbol;Acc:HGNC:32960]
ENSG00000158089	-1.23236	1.42539	37.3352	5.81262e-09	9.76392e-08	GALNT14	protein_coding	79623	polypeptide N-acetylgalactosaminyltransferase 14 [Source:HGNC Symbol;Acc:HGNC:22946]
ENSG00000078804	-0.662561	4.65759	37.0398	6.59299e-09	1.09944e-07	TP53INP2	protein_coding	58476	tumor protein p53 inducible nuclear protein 2 [Source:HGNC Symbol;Acc:HGNC:16104]
ENSG00000162614	0.741792	4.44729	37.0281	6.62588e-09	1.10359e-07	NEXN	protein_coding	91624	nexilin F-actin binding protein [Source:HGNC Symbol;Acc:HGNC:29557]
ENSG00000227730	0.712327	1.58792	36.5912	7.98563e-09	1.31263e-07	MTND6P5	unprocessed_pseudogene	NA	MT-ND6 pseudogene 5 [Source:HGNC Symbol;Acc:HGNC:39468]
ENSG00000235081	0.978975	0.412068	35.3468	1.36204e-08	2.14184e-07	AC245052.3	processed_pseudogene	NA	novel pseudogene
ENSG00000241163	0.617117	4.71142	35.2448	1.42315e-08	2.23158e-07	LINC00877	lncRNA	285286	long intergenic non-protein coding RNA 877 [Source:HGNC Symbol;Acc:HGNC:27706]
ENSG00000235917	0.75918	0.859961	35.2435	1.42397e-08	2.23158e-07	MTCO2P11	unprocessed_pseudogene	NA	MT-CO2 pseudogene 11 [Source:HGNC Symbol;Acc:HGNC:52027]
ENSG00000258476	-1.03078	2.36422	34.7172	1.78682e-08	2.75022e-07	LINC02207	lncRNA	NA	long intergenic non-protein coding RNA 2207 [Source:HGNC Symbol;Acc:HGNC:53073]
ENSG00000166016	0.79479	2.25236	34.4911	1.9702e-08	3.01231e-07	ABTB2	protein_coding	25841	ankyrin repeat and BTB domain containing 2 [Source:HGNC Symbol;Acc:HGNC:23842]
ENSG00000228166	0.827742	1.49197	34.2027	2.23219e-08	3.36071e-07	MTND1P11	unprocessed_pseudogene	NA	MT-ND1 pseudogene 11 [Source:HGNC Symbol;Acc:HGNC:42060]
ENSG00000196743	0.624494	5.69192	34.0167	2.41946e-08	3.61453e-07	GM2A	protein_coding	2760	GM2 ganglioside activator [Source:HGNC Symbol;Acc:HGNC:4367]
ENSG00000241886	0.958642	2.04993	33.1488	3.52778e-08	5.08908e-07	AC112496.1	lncRNA	NA	novel transcript, sense intronic to GK
ENSG00000137094	-0.712602	1.92472	32.6236	4.43593e-08	6.27446e-07	DNAJB5	protein_coding	25822	DnaJ heat shock protein family (Hsp40) member B5 [Source:HGNC Symbol;Acc:HGNC:14887]
ENSG00000110079	0.846782	0.941566	32.2365	5.25415e-08	7.33401e-07	MS4A4A	protein_coding	51338	membrane spanning 4-domains A4A [Source:HGNC Symbol;Acc:HGNC:13371]
ENSG00000248429	0.673096	1.94117	32.2111	5.31295e-08	7.40858e-07	FAM198B-AS1	lncRNA	285505	FAM198B antisense RNA 1 [Source:HGNC Symbol;Acc:HGNC:53132]
ENSG00000267365	0.830762	1.99329	31.9617	5.92634e-08	8.13236e-07	KCNJ2-AS1	lncRNA	400617	KCNJ2 antisense RNA 1 [Source:HGNC Symbol;Acc:HGNC:43720]
ENSG00000257285	0.821446	1.03126	31.5766	7.01725e-08	9.47845e-07	AL132780.1	lncRNA	101926933	novel transcript, antisense to HAUS4
ENSG00000229331	1.02238	0.852965	31.3265	7.833e-08	1.04879e-06	GK-IT1	lncRNA	NA	GK intronic transcript 1 [Source:HGNC Symbol;Acc:HGNC:41339]
ENSG00000137261	-0.848402	2.13487	31.2116	8.23907e-08	1.09783e-06	KIAA0319	protein_coding	9856	KIAA0319 [Source:HGNC Symbol;Acc:HGNC:21580]
ENSG00000135540	0.628254	1.23107	31.0232	8.9518e-08	1.18365e-06	NHSL1	protein_coding	57224	NHS like 1 [Source:HGNC Symbol;Acc:HGNC:21021]
ENSG00000100228	-0.749813	1.6053	30.886	9.50983e-08	1.25024e-06	RAB36	protein_coding	9609	RAB36, member RAS oncogene family [Source:HGNC Symbol;Acc:HGNC:9775]
ENSG00000143153	0.678564	1.4669	30.8318	9.74023e-08	1.27931e-06	ATP1B1	protein_coding	481	ATPase Na+/K+ transporting subunit beta 1 [Source:HGNC Symbol;Acc:HGNC:804]
ENSG00000167207	0.809296	5.72066	30.7465	1.01138e-07	1.32084e-06	NOD2	protein_coding	64127	nucleotide binding oligomerization domain containing 2 [Source:HGNC Symbol;Acc:HGNC:5331]
ENSG00000154102	-0.603032	1.74866	30.7123	1.02673e-07	1.33961e-06	C16orf74	protein_coding	404550	chromosome 16 open reading frame 74 [Source:HGNC Symbol;Acc:HGNC:23362]
ENSG00000126246	0.745385	2.44702	30.6706	1.04582e-07	1.36194e-06	IGFLR1	protein_coding	79713	IGF like family receptor 1 [Source:HGNC Symbol;Acc:HGNC:23620]
ENSG00000135083	-0.777222	5.99488	30.4056	1.17574e-07	1.52107e-06	CCNJL	protein_coding	79616	cyclin J like [Source:HGNC Symbol;Acc:HGNC:25876]
ENSG00000182487	0.603294	6.76014	30.3815	1.18832e-07	1.53159e-06	NCF1B	transcribed_unprocessed_pseudogene	654816	neutrophil cytosolic factor 1B pseudogene [Source:HGNC Symbol;Acc:HGNC:32522]
ENSG00000196358	0.588007	5.59434	30.1815	1.29825e-07	1.65168e-06	NTNG2	protein_coding	84628	netrin G2 [Source:HGNC Symbol;Acc:HGNC:14288]
ENSG00000183087	0.64638	1.27685	30.0201	1.39447e-07	1.76109e-06	GAS6	protein_coding	2621	growth arrest specific 6 [Source:HGNC Symbol;Acc:HGNC:4168]
ENSG00000145936	0.669753	1.6516	29.9247	1.45468e-07	1.8271e-06	KCNMB1	protein_coding	3779	potassium calcium-activated channel subfamily M regulatory beta subunit 1 [Source:HGNC Symbol;Acc:HGNC:6285]
ENSG00000168229	-0.625167	3.59925	29.7707	1.55759e-07	1.94395e-06	PTGDR	protein_coding	5729	prostaglandin D2 receptor [Source:HGNC Symbol;Acc:HGNC:9591]
ENSG00000196126	0.759555	6.89586	29.5993	1.68071e-07	2.08628e-06	HLA-DRB1	protein_coding	3123	major histocompatibility complex, class II, DR beta 1 [Source:HGNC Symbol;Acc:HGNC:4948]
ENSG00000279861	0.775378	1.55832	29.5431	1.72321e-07	2.12565e-06	AC073548.1	TEC	NA	TEC
ENSG00000168916	-0.694864	2.27867	29.1429	2.05898e-07	2.504e-06	ZNF608	protein_coding	57507	zinc finger protein 608 [Source:HGNC Symbol;Acc:HGNC:29238]
ENSG00000125170	-0.693436	1.15198	28.94	2.25373e-07	2.72642e-06	DOK4	protein_coding	55715	docking protein 4 [Source:HGNC Symbol;Acc:HGNC:19868]
ENSG00000234073	0.905403	1.17192	28.6397	2.57692e-07	3.07424e-06	AC011816.1	processed_pseudogene	NA	chromobox homolog 3 (CBX3) pseudogene
ENSG00000105948	0.956584	1.8619	28.5642	2.6654e-07	3.16066e-06	TTC26	protein_coding	79989	tetratricopeptide repeat domain 26 [Source:HGNC Symbol;Acc:HGNC:21882]
ENSG00000232912	0.667392	1.97512	27.8539	3.6632e-07	4.14772e-06	RERE-AS1	lncRNA	NA	RERE antisense RNA 1 [Source:HGNC Symbol;Acc:HGNC:40501]
ENSG00000183762	0.863547	5.36235	27.5661	4.16854e-07	4.66248e-06	KREMEN1	protein_coding	83999	kringle containing transmembrane protein 1 [Source:HGNC Symbol;Acc:HGNC:17550]
ENSG00000266256	-1.13784	0.56639	27.5538	4.19183e-07	4.68093e-06	LINC00683	lncRNA	284276	long intergenic non-protein coding RNA 683 [Source:HGNC Symbol;Acc:HGNC:44467]
ENSG00000136999	-0.689609	3.75326	27.5278	4.24109e-07	4.72447e-06	CCN3	protein_coding	4856	cellular communication network factor 3 [Source:HGNC Symbol;Acc:HGNC:7885]
ENSG00000154736	-1.00222	0.757156	27.4838	4.3257e-07	4.79575e-06	ADAMTS5	protein_coding	11096	ADAM metallopeptidase with thrombospondin type 1 motif 5 [Source:HGNC Symbol;Acc:HGNC:221]
ENSG00000158517	0.585026	7.94109	27.4837	4.32594e-07	4.79575e-06	NCF1	protein_coding	653361	neutrophil cytosolic factor 1 [Source:HGNC Symbol;Acc:HGNC:7660]
ENSG00000245750	-0.637859	2.16804	27.306	4.68599e-07	5.12486e-06	DRAIC	lncRNA	145837	downregulated RNA in cancer, inhibitor of cell invasion and migration [Source:HGNC Symbol;Acc:HGNC:27082]
ENSG00000233461	0.721914	2.16276	26.9037	5.61743e-07	6.01475e-06	AL445524.1	lncRNA	NA	novel transcript
ENSG00000171848	0.735507	2.47706	26.876	5.68788e-07	6.08546e-06	RRM2	protein_coding	6241	ribonucleotide reductase regulatory subunit M2 [Source:HGNC Symbol;Acc:HGNC:10452]
ENSG00000125900	0.614824	1.27507	26.8015	5.88251e-07	6.2597e-06	SIRPD	protein_coding	128646	signal regulatory protein delta [Source:HGNC Symbol;Acc:HGNC:16248]
ENSG00000112137	-0.790304	4.19454	26.7276	6.0822e-07	6.45725e-06	PHACTR1	protein_coding	221692	phosphatase and actin regulator 1 [Source:HGNC Symbol;Acc:HGNC:20990]
ENSG00000233875	0.804962	1.43889	26.699	6.16112e-07	6.536e-06	AL592078.1	lncRNA	NA	novel transcript
ENSG00000281383	-3.56042	3.17716	26.6929	6.17817e-07	6.54905e-06	FP671120.7	lncRNA	NA	novel transcript, similar to YY1 associated myogenesis RNA 1 YAM1
ENSG00000168026	0.598228	2.18074	26.4844	6.78864e-07	7.09258e-06	TTC21A	protein_coding	199223	tetratricopeptide repeat domain 21A [Source:HGNC Symbol;Acc:HGNC:30761]
ENSG00000163803	-0.704795	4.3353	26.4772	6.8109e-07	7.11045e-06	PLB1	protein_coding	151056	phospholipase B1 [Source:HGNC Symbol;Acc:HGNC:30041]
ENSG00000237272	0.83409	0.675511	26.1687	7.83163e-07	8.08428e-06	OR51R1P	unitary_pseudogene	NA	olfactory receptor family 51 subfamily R member 1 pseudogene [Source:HGNC Symbol;Acc:HGNC:15203]
ENSG00000157551	0.773655	7.4968	25.9416	8.68118e-07	8.89467e-06	KCNJ15	protein_coding	3772	potassium inwardly rectifying channel subfamily J member 15 [Source:HGNC Symbol;Acc:HGNC:6261]
ENSG00000228097	0.6939	0.816773	25.2855	1.16986e-06	1.16068e-05	MTATP6P11	unprocessed_pseudogene	NA	MT-ATP6 pseudogene 11 [Source:HGNC Symbol;Acc:HGNC:52057]
ENSG00000241490	-0.588764	0.669473	25.2691	1.17864e-06	1.16772e-05	AC093010.1	lncRNA	NA	novel transcript, antisense to ZNF80
ENSG00000182541	0.587798	7.68574	25.0501	1.30237e-06	1.27654e-05	LIMK2	protein_coding	3985	LIM domain kinase 2 [Source:HGNC Symbol;Acc:HGNC:6614]
ENSG00000196778	0.799963	1.38479	24.7792	1.47385e-06	1.43056e-05	OR52K1	protein_coding	390036	olfactory receptor family 52 subfamily K member 1 [Source:HGNC Symbol;Acc:HGNC:15222]
ENSG00000165949	1.74344	4.61274	24.6969	1.53033e-06	1.47689e-05	IFI27	protein_coding	3429	interferon alpha inducible protein 27 [Source:HGNC Symbol;Acc:HGNC:5397]
ENSG00000261208	-0.704717	1.6052	24.6871	1.53723e-06	1.48251e-05	AL365475.1	processed_pseudogene	NA	novel Pumilio domain-containing protein KIAA0020 pseudogene
ENSG00000113494	0.784033	0.855323	24.4622	1.70385e-06	1.63066e-05	PRLR	protein_coding	5618	prolactin receptor [Source:HGNC Symbol;Acc:HGNC:9446]
ENSG00000262408	0.662212	1.19707	24.3559	1.7889e-06	1.7026e-05	AC015912.2	processed_pseudogene	NA	family with sequence similarity 89, member B (FAM89B) pseudogene
ENSG00000248712	-0.626275	1.06342	24.2731	1.85805e-06	1.76112e-05	CCDC153	protein_coding	283152	coiled-coil domain containing 153 [Source:HGNC Symbol;Acc:HGNC:27446]
ENSG00000216490	0.590779	3.15418	24.2563	1.87241e-06	1.7723e-05	IFI30	protein_coding	10437	IFI30 lysosomal thiol reductase [Source:HGNC Symbol;Acc:HGNC:5398]
ENSG00000225450	0.644837	0.918487	24.1979	1.9232e-06	1.81291e-05	AL021707.1	lncRNA	NA	novel transcript
ENSG00000287080	0.713555	3.06908	24.1235	1.99005e-06	1.87081e-05	H3C3	protein_coding	8352	H3 clustered histone 3 [Source:HGNC Symbol;Acc:HGNC:4768]
ENSG00000164683	-1.07526	0.92499	23.8962	2.20895e-06	2.04591e-05	HEY1	protein_coding	23462	hes related family bHLH transcription factor with YRPW motif 1 [Source:HGNC Symbol;Acc:HGNC:4880]
ENSG00000105492	-0.617747	1.33189	23.8442	2.26236e-06	2.08884e-05	SIGLEC6	protein_coding	946	sialic acid binding Ig like lectin 6 [Source:HGNC Symbol;Acc:HGNC:10875]
ENSG00000270972	1.08288	1.41742	23.78	2.33008e-06	2.14228e-05	AC136475.9	lncRNA	NA	novel transcript
ENSG00000232680	0.786827	0.977526	23.7682	2.34285e-06	2.15258e-05	AC002511.1	lncRNA	NA	novel transcript
ENSG00000151208	-0.592422	3.21981	23.6396	2.48559e-06	2.26561e-05	DLG5	protein_coding	9231	discs large MAGUK scaffold protein 5 [Source:HGNC Symbol;Acc:HGNC:2904]
ENSG00000166839	0.835267	2.15038	23.523	2.62271e-06	2.36868e-05	ANKDD1A	protein_coding	348094	ankyrin repeat and death domain containing 1A [Source:HGNC Symbol;Acc:HGNC:28002]
ENSG00000167900	0.729575	0.817502	23.4023	2.7726e-06	2.48939e-05	TK1	protein_coding	7083	thymidine kinase 1 [Source:HGNC Symbol;Acc:HGNC:11830]
ENSG00000285554	0.589943	1.54092	23.2574	2.96424e-06	2.63571e-05	AC242988.2	lncRNA	NA	Novel transcript
ENSG00000255733	-0.605771	1.88102	22.9013	3.49416e-06	3.06008e-05	IFNG-AS1	lncRNA	100885789	IFNG antisense RNA 1 [Source:HGNC Symbol;Acc:HGNC:43910]
ENSG00000148600	-0.678711	0.983488	22.5823	4.05021e-06	3.48885e-05	CDHR1	protein_coding	92211	cadherin related family member 1 [Source:HGNC Symbol;Acc:HGNC:14550]
ENSG00000169715	0.77502	0.524054	22.4573	4.29183e-06	3.67175e-05	MT1E	protein_coding	4493	metallothionein 1E [Source:HGNC Symbol;Acc:HGNC:7397]
ENSG00000081052	-0.668686	1.17566	22.339	4.53394e-06	3.85259e-05	COL4A4	protein_coding	1286	collagen type IV alpha 4 chain [Source:HGNC Symbol;Acc:HGNC:2206]
ENSG00000255398	0.670133	5.6352	22.2275	4.77486e-06	4.03246e-05	HCAR3	protein_coding	8843	hydroxycarboxylic acid receptor 3 [Source:HGNC Symbol;Acc:HGNC:16824]
ENSG00000128833	-0.650016	0.759135	21.9109	5.53185e-06	4.57921e-05	MYO5C	protein_coding	55930	myosin VC [Source:HGNC Symbol;Acc:HGNC:7604]
ENSG00000106714	-0.799721	4.5072	21.8869	5.59409e-06	4.61965e-05	CNTNAP3	protein_coding	79937	contactin associated protein family member 3 [Source:HGNC Symbol;Acc:HGNC:13834]
ENSG00000229899	0.706898	1.02278	21.7675	5.91392e-06	4.84892e-05	AC084290.1	processed_pseudogene	NA	pseudogene similar to part of the cytochrome c oxidase subunit I (COX1)
ENSG00000180712	0.694083	0.607522	21.755	5.94855e-06	4.87442e-05	LINC02363	lncRNA	NA	long intergenic non-protein coding RNA 2363 [Source:HGNC Symbol;Acc:HGNC:53286]
ENSG00000237135	0.634572	1.37963	21.7483	5.96697e-06	4.88661e-05	DDX10P1	processed_pseudogene	NA	DEAD-box helicase 10 pseudogene 1 [Source:HGNC Symbol;Acc:HGNC:44960]
ENSG00000273972	0.811167	0.365911	21.7464	5.97243e-06	4.88818e-05	AC068722.2	lncRNA	NA	novel transcript
ENSG00000286942	-0.754335	0.650067	21.5476	6.55222e-06	5.28431e-05	AC017104.5	lncRNA	NA	novel transcript
ENSG00000206588	1.49026	0.657462	21.505	6.68386e-06	5.37789e-05	RNU1-28P	snRNA	NA	RNA, U1 small nuclear 28, pseudogene [Source:HGNC Symbol;Acc:HGNC:37498]
ENSG00000123096	0.628332	1.13965	21.4549	6.84191e-06	5.49545e-05	SSPN	protein_coding	8082	sarcospan [Source:HGNC Symbol;Acc:HGNC:11322]
ENSG00000244682	0.600999	5.30595	21.2936	7.37734e-06	5.8708e-05	FCGR2C	polymorphic_pseudogene	NA	Fc fragment of IgG receptor IIc (gene/pseudogene) [Source:HGNC Symbol;Acc:HGNC:15626]
ENSG00000244617	0.620125	2.95231	21.2046	7.69085e-06	6.08517e-05	ASPRV1	protein_coding	151516	aspartic peptidase retroviral like 1 [Source:HGNC Symbol;Acc:HGNC:26321]
ENSG00000226091	0.621074	3.03247	21.1571	7.86348e-06	6.19207e-05	LINC00937	lncRNA	389634	long intergenic non-protein coding RNA 937 [Source:HGNC Symbol;Acc:HGNC:48629]
ENSG00000090104	0.720712	2.23256	21.156	7.86766e-06	6.19207e-05	RGS1	protein_coding	5996	regulator of G protein signaling 1 [Source:HGNC Symbol;Acc:HGNC:9991]
ENSG00000229314	-1.12325	1.77807	21.1551	7.87085e-06	6.19207e-05	ORM1	protein_coding	5004	orosomucoid 1 [Source:HGNC Symbol;Acc:HGNC:8498]
ENSG00000129757	0.615174	3.50781	21.1134	8.02574e-06	6.28881e-05	CDKN1C	protein_coding	1028	cyclin dependent kinase inhibitor 1C [Source:HGNC Symbol;Acc:HGNC:1786]
ENSG00000237803	-0.693793	2.67419	21.0154	8.40263e-06	6.52849e-05	LINC00211	lncRNA	NA	long intergenic non-protein coding RNA 211 [Source:HGNC Symbol;Acc:HGNC:37459]
ENSG00000161944	0.588711	3.49041	20.9209	8.78286e-06	6.78949e-05	ASGR2	protein_coding	433	asialoglycoprotein receptor 2 [Source:HGNC Symbol;Acc:HGNC:743]
ENSG00000285938	0.684249	2.5074	20.9104	8.82603e-06	6.81522e-05	AC072022.2	protein_coding	NA	BCL6 antisense 1
ENSG00000182389	-0.638085	2.76214	20.6852	9.809e-06	7.50699e-05	CACNB4	protein_coding	785	calcium voltage-gated channel auxiliary subunit beta 4 [Source:HGNC Symbol;Acc:HGNC:1404]
ENSG00000170558	-0.981381	1.06494	20.462	1.08929e-05	8.25404e-05	CDH2	protein_coding	1000	cadherin 2 [Source:HGNC Symbol;Acc:HGNC:1759]
ENSG00000279447	-0.78944	1.71458	20.4585	1.09109e-05	8.25862e-05	AL118508.3	TEC	NA	TEC
ENSG00000287737	-0.605733	0.781254	20.1305	1.27314e-05	9.49071e-05	AC132872.5	lncRNA	NA	novel transcript
ENSG00000112053	0.643935	2.87686	19.8633	1.44403e-05	0.000106268	SLC26A8	protein_coding	116369	solute carrier family 26 member 8 [Source:HGNC Symbol;Acc:HGNC:14468]
ENSG00000275757	-1.48264	2.40801	19.8616	1.44521e-05	0.000106298	5_8S_rRNA	rRNA	NA	5.8S ribosomal RNA [Source:RFAM;Acc:RF00002]
ENSG00000254789	-1.11394	1.33486	19.7799	1.50204e-05	0.000109486	AC073172.1	lncRNA	NA	novel transcript
ENSG00000198848	0.88648	3.19028	19.4405	1.76339e-05	0.00012607	CES1	protein_coding	1066	carboxylesterase 1 [Source:HGNC Symbol;Acc:HGNC:1863]
ENSG00000179915	-0.735599	0.45246	19.408	1.79073e-05	0.000127826	NRXN1	protein_coding	9378	neurexin 1 [Source:HGNC Symbol;Acc:HGNC:8008]
ENSG00000175894	-1.05124	0.329867	19.3676	1.8253e-05	0.000129823	TSPEAR	protein_coding	54084	thrombospondin type laminin G domain and EAR repeats [Source:HGNC Symbol;Acc:HGNC:1268]
ENSG00000280800	-3.81162	2.67098	19.263	1.91806e-05	0.000135343	FP671120.6	lncRNA	NA	novel transcript, similar to YY1 associated myogenesis RNA 1 YAM1
ENSG00000138772	0.741909	5.26861	19.2287	1.94948e-05	0.00013738	ANXA3	protein_coding	306	annexin A3 [Source:HGNC Symbol;Acc:HGNC:541]
ENSG00000174171	-0.67288	1.95407	19.1205	2.05207e-05	0.000143729	AC020659.1	lncRNA	NA	novel transcript, antisense to SPTBN5
ENSG00000131471	-0.595272	2.50423	18.8228	2.36374e-05	0.000163651	AOC3	protein_coding	8639	amine oxidase copper containing 3 [Source:HGNC Symbol;Acc:HGNC:550]
ENSG00000143452	0.603348	1.94033	18.63	2.59075e-05	0.000176876	HORMAD1	protein_coding	84072	HORMA domain containing 1 [Source:HGNC Symbol;Acc:HGNC:25245]
ENSG00000223552	0.68506	2.0006	18.5091	2.74431e-05	0.000186254	CCR5AS	lncRNA	NA	CCR5 antisense RNA [Source:HGNC Symbol;Acc:HGNC:54398]
ENSG00000129682	1.01239	0.559891	18.359	2.94779e-05	0.000198792	FGF13	protein_coding	2258	fibroblast growth factor 13 [Source:HGNC Symbol;Acc:HGNC:3670]
ENSG00000230149	0.603271	0.791223	18.2076	3.1687e-05	0.000211211	AL021707.3	lncRNA	NA	novel transcript, antisense to SUN2
ENSG00000266017	0.676311	0.627734	18.1897	3.19584e-05	0.000212711	MIR4477B	miRNA	100616194	microRNA 4477b [Source:HGNC Symbol;Acc:HGNC:41898]
ENSG00000285444	0.609172	2.11464	18.0204	3.46516e-05	0.00022876	AL162377.3	protein_coding	NA	novel transcript
ENSG00000163739	-0.643442	4.76072	18.011	3.48086e-05	0.000229358	CXCL1	protein_coding	2919	C-X-C motif chemokine ligand 1 [Source:HGNC Symbol;Acc:HGNC:4602]
ENSG00000171368	-0.608338	1.27662	17.956	3.57359e-05	0.000234571	TPPP	protein_coding	11076	tubulin polymerization promoting protein [Source:HGNC Symbol;Acc:HGNC:24164]
ENSG00000270120	0.740515	1.32814	17.9423	3.59707e-05	0.000235663	AC007728.3	lncRNA	NA	novel transcript
ENSG00000167434	-0.624838	3.33491	17.7231	3.99515e-05	0.000257511	CA4	protein_coding	762	carbonic anhydrase 4 [Source:HGNC Symbol;Acc:HGNC:1375]
ENSG00000286940	0.710343	1.15217	17.4422	4.57154e-05	0.000289734	MICB-DT	lncRNA	102725068	MICB divergent transcript [Source:NCBI gene (formerly Entrezgene);Acc:102725068]
ENSG00000169385	0.68492	4.22849	17.1712	5.20747e-05	0.000323351	RNASE2	protein_coding	6036	ribonuclease A family member 2 [Source:HGNC Symbol;Acc:HGNC:10045]
ENSG00000233030	0.787382	1.03498	17.0032	5.64634e-05	0.000347783	AC243772.2	lncRNA	NA	novel transcript, antisense to FCGR1A
ENSG00000133800	-0.76005	0.473055	16.9088	5.90923e-05	0.000361875	LYVE1	protein_coding	10894	lymphatic vessel endothelial hyaluronan receptor 1 [Source:HGNC Symbol;Acc:HGNC:14687]
ENSG00000242265	-0.597153	1.23486	16.8866	5.97289e-05	0.000365125	PEG10	protein_coding	23089	paternally expressed 10 [Source:HGNC Symbol;Acc:HGNC:14005]
ENSG00000163421	-0.624488	6.8747	16.8451	6.09365e-05	0.000371683	PROK2	protein_coding	60675	prokineticin 2 [Source:HGNC Symbol;Acc:HGNC:18455]
ENSG00000255819	-0.615526	0.946413	16.6416	6.7228e-05	0.000403456	KLRC4-KLRK1	protein_coding	NA	KLRC4-KLRK1 readthrough [Source:HGNC Symbol;Acc:HGNC:48357]
ENSG00000091129	-0.799441	1.33902	16.6366	6.73885e-05	0.000404243	NRCAM	protein_coding	4897	neuronal cell adhesion molecule [Source:HGNC Symbol;Acc:HGNC:7994]
ENSG00000285534	-0.745325	0.997592	16.4224	7.47429e-05	0.000440218	AL163541.1	lncRNA	NA	novel transcript
ENSG00000118785	-1.27037	0.7839	16.4112	7.51514e-05	0.000441951	SPP1	protein_coding	6696	secreted phosphoprotein 1 [Source:HGNC Symbol;Acc:HGNC:11255]
ENSG00000273983	0.718623	1.94543	16.215	8.26452e-05	0.000478489	H3C8	protein_coding	8355	H3 clustered histone 8 [Source:HGNC Symbol;Acc:HGNC:4772]
ENSG00000283378	-0.753643	2.96154	16.1916	8.35855e-05	0.000483121	CNTNAP3C	protein_coding	100289279	contactin associated protein family member 3C [Source:HGNC Symbol;Acc:HGNC:53878]
ENSG00000196159	-0.672915	1.19697	15.9594	9.356e-05	0.000531898	FAT4	protein_coding	79633	FAT atypical cadherin 4 [Source:HGNC Symbol;Acc:HGNC:23109]
ENSG00000133048	-0.829073	6.40529	15.6305	0.000109792	0.00060931	CHI3L1	protein_coding	1116	chitinase 3 like 1 [Source:HGNC Symbol;Acc:HGNC:1932]
ENSG00000281162	-0.614219	3.745	15.5078	0.000116558	0.000639144	LINC01127	lncRNA	NA	long intergenic non-protein coding RNA 1127 [Source:HGNC Symbol;Acc:HGNC:49292]
ENSG00000185022	0.662616	2.87499	15.1885	0.00013622	0.000730125	MAFF	protein_coding	23764	MAF bZIP transcription factor F [Source:HGNC Symbol;Acc:HGNC:6780]
ENSG00000169429	-0.935273	7.30456	14.8488	0.000160868	0.000841311	CXCL8	protein_coding	3576	C-X-C motif chemokine ligand 8 [Source:HGNC Symbol;Acc:HGNC:6025]
ENSG00000105499	0.71757	0.741089	14.6086	0.000180997	0.000928964	PLA2G4C	protein_coding	8605	phospholipase A2 group IVC [Source:HGNC Symbol;Acc:HGNC:9037]
ENSG00000102010	0.656934	2.91906	14.4302	0.000197595	0.00100332	BMX	protein_coding	660	BMX non-receptor tyrosine kinase [Source:HGNC Symbol;Acc:HGNC:1079]
ENSG00000189337	-0.784468	2.60624	14.109	0.000231474	0.00114459	KAZN	protein_coding	23254	kazrin, periplakin interacting protein [Source:HGNC Symbol;Acc:HGNC:29173]
ENSG00000278090	-0.633353	0.753986	13.9058	0.000255909	0.00124182	LUNAR1	lncRNA	NA	leukemia-associated non-coding IGF1R activator RNA 1 [Source:HGNC Symbol;Acc:HGNC:51199]
ENSG00000255328	0.780958	1.98741	13.3874	0.000330858	0.00154516	AC136475.5	lncRNA	NA	novel transcript
ENSG00000286010	-0.614989	1.6302	13.3351	0.000339564	0.0015794	AC108925.1	lncRNA	NA	novel transcript
ENSG00000154734	-0.58606	1.7752	12.9045	0.000420761	0.0019069	ADAMTS1	protein_coding	9510	ADAM metallopeptidase with thrombospondin type 1 motif 1 [Source:HGNC Symbol;Acc:HGNC:217]
ENSG00000281181	-1.7472	7.08394	12.7958	0.00044424	0.00199756	FP236383.5	lncRNA	NA	novel transcript, similar to YY1 associated myogenesis RNA 1 YAM1
ENSG00000115507	-0.620375	2.25229	12.7111	0.000463442	0.00206906	OTX1	protein_coding	5013	orthodenticle homeobox 1 [Source:HGNC Symbol;Acc:HGNC:8521]
ENSG00000173068	-0.638275	1.91595	12.5251	0.000508641	0.0022354	BNC2	protein_coding	54796	basonuclin 2 [Source:HGNC Symbol;Acc:HGNC:30988]
ENSG00000231794	0.733908	0.376183	12.4419	0.00053029	0.00231724	AC009542.1	lncRNA	NA	novel transcript, antisense to WDR91
ENSG00000134765	-0.670743	1.45849	12.419	0.000536405	0.00233804	DSC1	protein_coding	1823	desmocollin 1 [Source:HGNC Symbol;Acc:HGNC:3035]
ENSG00000226839	-0.723737	0.313704	12.0271	0.000653089	0.00274596	MTND6P11	processed_pseudogene	NA	MT-ND6 pseudogene 11 [Source:HGNC Symbol;Acc:HGNC:39474]
ENSG00000168209	-0.585371	4.37805	12.0101	0.00065872	0.00276542	DDIT4	protein_coding	54541	DNA damage inducible transcript 4 [Source:HGNC Symbol;Acc:HGNC:24944]
ENSG00000062524	-0.59019	1.80271	11.7993	0.000732533	0.00303466	LTK	protein_coding	4058	leukocyte receptor tyrosine kinase [Source:HGNC Symbol;Acc:HGNC:6721]
ENSG00000162551	-0.614055	7.37594	11.5644	0.000824779	0.00336226	ALPL	protein_coding	249	alkaline phosphatase, biomineralization associated [Source:HGNC Symbol;Acc:HGNC:438]
ENSG00000179750	1.03917	1.79119	11.5194	0.000843783	0.00342892	APOBEC3B	protein_coding	9582	apolipoprotein B mRNA editing enzyme catalytic subunit 3B [Source:HGNC Symbol;Acc:HGNC:17352]
ENSG00000164308	0.694381	6.28728	11.5135	0.000846304	0.00343377	ERAP2	protein_coding	64167	endoplasmic reticulum aminopeptidase 2 [Source:HGNC Symbol;Acc:HGNC:29499]
ENSG00000171954	0.657745	0.929848	11.1174	0.00103451	0.00405887	CYP4F22	protein_coding	126410	cytochrome P450 family 4 subfamily F member 22 [Source:HGNC Symbol;Acc:HGNC:26820]
ENSG00000183960	-0.607532	0.549437	11.1127	0.00103698	0.00406507	KCNH8	protein_coding	131096	potassium voltage-gated channel subfamily H member 8 [Source:HGNC Symbol;Acc:HGNC:18864]
ENSG00000258819	-0.631112	3.64637	10.9583	0.00112168	0.00434281	LINC02289	lncRNA	102724190	long intergenic non-protein coding RNA 2289 [Source:HGNC Symbol;Acc:HGNC:53205]
ENSG00000146122	-0.862005	2.52879	10.7702	0.00123455	0.00470843	DAAM2	protein_coding	23500	dishevelled associated activator of morphogenesis 2 [Source:HGNC Symbol;Acc:HGNC:18143]
ENSG00000133055	-0.71617	0.452175	10.4285	0.00147008	0.00545372	MYBPH	protein_coding	4608	myosin binding protein H [Source:HGNC Symbol;Acc:HGNC:7552]
ENSG00000268170	-0.63608	0.441176	10.1411	0.00170355	0.00616955	AC073342.1	lncRNA	NA	novel transcript, antisense to TAS2R40
ENSG00000274173	-0.882726	0.418004	10.0962	0.00174333	0.00629874	AL035661.1	lncRNA	NA	novel transcript
ENSG00000204345	0.989746	0.00850589	9.58064	0.00227428	0.00790438	CD300LD	protein_coding	100131439	CD300 molecule like family member d [Source:HGNC Symbol;Acc:HGNC:16848]
ENSG00000105048	0.655846	1.19098	9.31316	0.00261242	0.0088673	TNNT1	protein_coding	7138	troponin T1, slow skeletal type [Source:HGNC Symbol;Acc:HGNC:11948]
ENSG00000002726	0.886586	0.721519	9.02701	0.00303163	0.0100793	AOC1	protein_coding	26	amine oxidase copper containing 1 [Source:HGNC Symbol;Acc:HGNC:80]
ENSG00000207389	-1.31886	4.05891	8.97555	0.00311405	0.0102963	RNU1-4	snRNA	6060	RNA, U1 small nuclear 4 [Source:HGNC Symbol;Acc:HGNC:10128]
ENSG00000280614	-1.86246	3.61695	8.77037	0.00346622	0.0112556	FP236383.4	lncRNA	NA	novel transcript, similar to YY1 associated myogenesis RNA 1 YAM1
ENSG00000270030	0.732	2.09625	8.69687	0.00360212	0.0116122	AC136475.7	lncRNA	NA	novel transcript
ENSG00000274767	-0.730431	1.85698	8.16443	0.004765	0.0147407	AC243829.1	lncRNA	NA	novel transcript, antisense CCL3L3
ENSG00000240563	0.655151	0.138854	7.06918	0.00853448	0.0239713	L1TD1	protein_coding	54596	LINE1 type transposase domain containing 1 [Source:HGNC Symbol;Acc:HGNC:25595]
ENSG00000168874	-0.75323	0.665094	7.01825	0.00877125	0.0245463	ATOH8	protein_coding	84913	atonal bHLH transcription factor 8 [Source:HGNC Symbol;Acc:HGNC:24126]
ENSG00000253755	0.91381	2.10542	6.69386	0.0104475	0.0283738	IGHGP	IG_C_pseudogene	NA	immunoglobulin heavy constant gamma P (non-functional) [Source:HGNC Symbol;Acc:HGNC:5529]
ENSG00000214548	-0.748907	0.66961	6.53642	0.0113774	0.0304672	MEG3	lncRNA	55384	maternally expressed 3 [Source:HGNC Symbol;Acc:HGNC:14575]
ENSG00000205710	-0.68833	3.58514	6.5088	0.0115492	0.0308375	C17orf107	protein_coding	100130311	chromosome 17 open reading frame 107 [Source:HGNC Symbol;Acc:HGNC:37238]
ENSG00000121742	-0.688989	0.112624	6.34415	0.0126306	0.0332293	GJB6	protein_coding	10804	gap junction protein beta 6 [Source:HGNC Symbol;Acc:HGNC:4288]
ENSG00000277739	-0.695923	2.29283	6.16756	0.0139077	0.0359312	5_8S_rRNA	rRNA	NA	5.8S ribosomal RNA [Source:RFAM;Acc:RF00002]
ENSG00000254859	0.751284	0.476092	6.12094	0.0142668	0.0366461	AC067930.3	lncRNA	NA	novel transcript
ENSG00000198502	0.787869	5.52985	6.02782	0.0150131	0.0381791	HLA-DRB5	protein_coding	3127	major histocompatibility complex, class II, DR beta 5 [Source:HGNC Symbol;Acc:HGNC:4953]
ENSG00000215533	0.601923	0.360337	5.96959	0.0155002	0.0391866	LINC00189	lncRNA	193629	long intergenic non-protein coding RNA 189 [Source:HGNC Symbol;Acc:HGNC:18461]
ENSG00000125740	-0.660353	5.28465	5.84978	0.0165551	0.0414322	FOSB	protein_coding	2354	FosB proto-oncogene, AP-1 transcription factor subunit [Source:HGNC Symbol;Acc:HGNC:3797]
ENSG00000109321	-0.672134	0.544278	5.77047	0.0172942	0.0429428	AREG	protein_coding	374	amphiregulin [Source:HGNC Symbol;Acc:HGNC:651]
ENSG00000123838	1.14231	2.15208	5.45233	0.0206227	0.0496261	C4BPA	protein_coding	722	complement component 4 binding protein alpha [Source:HGNC Symbol;Acc:HGNC:1325]

### Sheet: V2A_ChAdOx1-S
EdgeR analysis comparing V0 vs V2A for ChAdOx1-S
ensembl_gene_id	logFC	logCPM	F	PValue	FDR	external_gene_name	gene_biotype	entrezgene_id	description
ENSG00000078081	4.27734	3.17957	66.1785	6.00936e-14	8.2875e-10	LAMP3	protein_coding	27074	lysosomal associated membrane protein 3 [Source:HGNC Symbol;Acc:HGNC:14582]
ENSG00000152558	1.25763	8.36476	62.9367	2.02986e-13	1.39969e-09	TMEM123	protein_coding	114908	transmembrane protein 123 [Source:HGNC Symbol;Acc:HGNC:30138]
ENSG00000108771	1.98201	4.38913	60.0977	5.97721e-13	2.74772e-09	DHX58	protein_coding	79132	DExH-box helicase 58 [Source:HGNC Symbol;Acc:HGNC:29517]
ENSG00000155363	1.63156	5.37492	58.8354	9.70265e-13	3.34523e-09	MOV10	protein_coding	4343	Mov10 RISC complex RNA helicase [Source:HGNC Symbol;Acc:HGNC:7200]
ENSG00000115267	2.12265	6.15106	57.4788	1.63806e-12	3.76508e-09	IFIH1	protein_coding	64135	interferon induced with helicase C domain 1 [Source:HGNC Symbol;Acc:HGNC:18873]
ENSG00000136816	1.62105	4.81348	57.9463	1.3671e-12	3.76508e-09	TOR1B	protein_coding	27348	torsin family 1 member B [Source:HGNC Symbol;Acc:HGNC:11995]
ENSG00000188290	3.34059	1.66094	56.8602	2.08197e-12	4.10178e-09	HES4	protein_coding	57801	hes family bHLH transcription factor 4 [Source:HGNC Symbol;Acc:HGNC:24149]
ENSG00000107201	2.22655	7.22029	55.5474	3.47121e-12	5.59288e-09	DDX58	protein_coding	23586	DExD/H-box helicase 58 [Source:HGNC Symbol;Acc:HGNC:19102]
ENSG00000059378	1.62519	5.81777	55.1494	4.05546e-12	5.59288e-09	PARP12	protein_coding	64761	poly(ADP-ribose) polymerase family member 12 [Source:HGNC Symbol;Acc:HGNC:21919]
ENSG00000121858	2.02573	7.98487	55.1696	4.02362e-12	5.59288e-09	TNFSF10	protein_coding	8743	TNF superfamily member 10 [Source:HGNC Symbol;Acc:HGNC:11925]
ENSG00000138035	1.29432	4.58802	54.8911	4.48686e-12	5.6253e-09	PNPT1	protein_coding	87178	polyribonucleotide nucleotidyltransferase 1 [Source:HGNC Symbol;Acc:HGNC:23166]
ENSG00000137200	1.3374	5.56515	54.5816	5.06561e-12	5.82165e-09	CMTR1	protein_coding	23070	cap methyltransferase 1 [Source:HGNC Symbol;Acc:HGNC:21077]
ENSG00000131203	4.54113	3.99407	53.5063	7.73122e-12	8.20163e-09	IDO1	protein_coding	3620	indoleamine 2,3-dioxygenase 1 [Source:HGNC Symbol;Acc:HGNC:6059]
ENSG00000111335	2.19765	7.20417	52.0127	1.39562e-11	1.355e-08	OAS2	protein_coding	4939	2'-5'-oligoadenylate synthetase 2 [Source:HGNC Symbol;Acc:HGNC:8087]
ENSG00000196116	1.44062	4.95923	51.8754	1.47379e-11	1.355e-08	TDRD7	protein_coding	23424	tudor domain containing 7 [Source:HGNC Symbol;Acc:HGNC:30831]
ENSG00000132256	1.41946	5.07335	49.2557	4.19679e-11	3.5813e-08	TRIM5	protein_coding	85363	tripartite motif containing 5 [Source:HGNC Symbol;Acc:HGNC:16276]
ENSG00000184979	3.20806	2.11137	49.1298	4.41463e-11	3.5813e-08	USP18	protein_coding	11274	ubiquitin specific peptidase 18 [Source:HGNC Symbol;Acc:HGNC:12616]
ENSG00000124256	1.71757	5.70704	48.9433	4.75869e-11	3.64595e-08	ZBP1	protein_coding	81030	Z-DNA binding protein 1 [Source:HGNC Symbol;Acc:HGNC:16176]
ENSG00000130303	1.48811	5.52125	48.4913	5.70923e-11	4.144e-08	BST2	protein_coding	684	bone marrow stromal cell antigen 2 [Source:HGNC Symbol;Acc:HGNC:1119]
ENSG00000152778	2.00567	6.01868	48.0369	6.85894e-11	4.52194e-08	IFIT5	protein_coding	24138	interferon induced protein with tetratricopeptide repeats 5 [Source:HGNC Symbol;Acc:HGNC:13328]
ENSG00000173786	0.916719	4.89012	48.0273	6.88571e-11	4.52194e-08	CNP	protein_coding	1267	2',3'-cyclic nucleotide 3' phosphodiesterase [Source:HGNC Symbol;Acc:HGNC:2158]
ENSG00000130813	1.01143	5.12845	47.0837	1.00917e-10	6.32615e-08	SHFL	protein_coding	55337	shiftless antiviral inhibitor of ribosomal frameshifting [Source:HGNC Symbol;Acc:HGNC:25649]
ENSG00000175643	2.64668	1.58224	46.7313	1.16454e-10	6.88862e-08	RMI2	protein_coding	116028	RecQ mediated genome instability 2 [Source:HGNC Symbol;Acc:HGNC:28349]
ENSG00000149131	3.4494	5.9917	46.66	1.1988e-10	6.88862e-08	SERPING1	protein_coding	710	serpin family G member 1 [Source:HGNC Symbol;Acc:HGNC:1228]
ENSG00000185885	1.60281	7.05639	46.1855	1.4544e-10	8.02307e-08	IFITM1	protein_coding	8519	interferon induced transmembrane protein 1 [Source:HGNC Symbol;Acc:HGNC:5412]
ENSG00000221963	1.80871	8.31476	45.8738	1.65163e-10	8.76063e-08	APOL6	protein_coding	80830	apolipoprotein L6 [Source:HGNC Symbol;Acc:HGNC:14870]
ENSG00000140464	1.68777	6.67785	45.232	2.14748e-10	1.09688e-07	PML	protein_coding	5371	PML nuclear body scaffold [Source:HGNC Symbol;Acc:HGNC:9113]
ENSG00000156587	1.83444	7.12987	45.0149	2.34732e-10	1.15614e-07	UBE2L6	protein_coding	9246	ubiquitin conjugating enzyme E2 L6 [Source:HGNC Symbol;Acc:HGNC:12490]
ENSG00000178685	1.08958	6.18591	44.5445	2.84725e-10	1.35401e-07	PARP10	protein_coding	84875	poly(ADP-ribose) polymerase family member 10 [Source:HGNC Symbol;Acc:HGNC:25895]
ENSG00000013374	1.18902	6.98689	44.2576	3.20391e-10	1.47284e-07	NUB1	protein_coding	51667	negative regulator of ubiquitin like proteins 1 [Source:HGNC Symbol;Acc:HGNC:17623]
ENSG00000162654	2.27544	7.50515	44.0356	3.5106e-10	1.56176e-07	GBP4	protein_coding	115361	guanylate binding protein 4 [Source:HGNC Symbol;Acc:HGNC:20480]
ENSG00000170581	1.72581	7.52167	43.4749	4.42419e-10	1.90669e-07	STAT2	protein_coding	6773	signal transducer and activator of transcription 2 [Source:HGNC Symbol;Acc:HGNC:11363]
ENSG00000108387	2.74037	2.25497	43.2943	4.7672e-10	1.93366e-07	SEPTIN4	protein_coding	5414	septin 4 [Source:HGNC Symbol;Acc:HGNC:9165]
ENSG00000234127	0.667972	5.84278	43.3608	4.6379e-10	1.93366e-07	TRIM26	protein_coding	7726	tripartite motif containing 26 [Source:HGNC Symbol;Acc:HGNC:12962]
ENSG00000138760	0.977778	5.32618	42.8986	5.61548e-10	2.21266e-07	SCARB2	protein_coding	950	scavenger receptor class B member 2 [Source:HGNC Symbol;Acc:HGNC:1665]
ENSG00000138642	1.54291	4.25485	42.6375	6.25746e-10	2.27097e-07	HERC6	protein_coding	55008	HECT and RLD domain containing E3 ubiquitin protein ligase family member 6 [Source:HGNC Symbol;Acc:HGNC:26072]
ENSG00000068079	2.03796	4.89286	42.7008	6.09523e-10	2.27097e-07	IFI35	protein_coding	3430	interferon induced protein 35 [Source:HGNC Symbol;Acc:HGNC:5399]
ENSG00000157693	1.24599	4.47278	42.7326	6.01537e-10	2.27097e-07	TMEM268	protein_coding	203197	transmembrane protein 268 [Source:HGNC Symbol;Acc:HGNC:24513]
ENSG00000185722	0.884217	6.47698	42.2877	7.23543e-10	2.38349e-07	ANKFY1	protein_coding	51479	ankyrin repeat and FYVE domain containing 1 [Source:HGNC Symbol;Acc:HGNC:20763]
ENSG00000175550	1.01532	5.61624	42.3093	7.17082e-10	2.38349e-07	DRAP1	protein_coding	10589	DR1 associated protein 1 [Source:HGNC Symbol;Acc:HGNC:3019]
ENSG00000145016	0.713221	6.18075	42.3181	7.14461e-10	2.38349e-07	RUBCN	protein_coding	9711	rubicon autophagy regulator [Source:HGNC Symbol;Acc:HGNC:28991]
ENSG00000132274	1.70419	8.0345	42.2799	7.25885e-10	2.38349e-07	TRIM22	protein_coding	10346	tripartite motif containing 22 [Source:HGNC Symbol;Acc:HGNC:16379]
ENSG00000143891	1.36476	3.59948	41.972	8.25054e-10	2.64612e-07	GALM	protein_coding	130589	galactose mutarotase [Source:HGNC Symbol;Acc:HGNC:24063]
ENSG00000038210	0.792777	4.24941	41.8565	8.65701e-10	2.71338e-07	PI4K2B	protein_coding	55300	phosphatidylinositol 4-kinase type 2 beta [Source:HGNC Symbol;Acc:HGNC:18215]
ENSG00000106785	0.721493	6.02247	41.4388	1.03034e-09	3.15766e-07	TRIM14	protein_coding	9830	tripartite motif containing 14 [Source:HGNC Symbol;Acc:HGNC:16283]
ENSG00000179044	3.12895	0.215671	41.3661	1.06208e-09	3.18417e-07	EXOC3L1	protein_coding	283849	exocyst complex component 3 like 1 [Source:HGNC Symbol;Acc:HGNC:27540]
ENSG00000131979	1.55132	5.18306	40.6377	1.44032e-09	4.15037e-07	GCH1	protein_coding	2643	GTP cyclohydrolase 1 [Source:HGNC Symbol;Acc:HGNC:4193]
ENSG00000185507	1.78067	5.92608	40.6307	1.44455e-09	4.15037e-07	IRF7	protein_coding	3665	interferon regulatory factor 7 [Source:HGNC Symbol;Acc:HGNC:6122]
ENSG00000172183	1.38816	7.25503	40.1587	1.76078e-09	4.8625e-07	ISG20	protein_coding	3669	interferon stimulated exonuclease gene 20 [Source:HGNC Symbol;Acc:HGNC:6130]
ENSG00000002549	2.54605	6.40053	40.1558	1.76293e-09	4.8625e-07	LAP3	protein_coding	51056	leucine aminopeptidase 3 [Source:HGNC Symbol;Acc:HGNC:18449]
ENSG00000100911	1.41742	5.88735	40.0478	1.84479e-09	4.8926e-07	PSME2	protein_coding	5721	proteasome activator subunit 2 [Source:HGNC Symbol;Acc:HGNC:9569]
ENSG00000143889	0.820748	4.61808	40.0643	1.83203e-09	4.8926e-07	HNRNPLL	protein_coding	92906	heterogeneous nuclear ribonucleoprotein L like [Source:HGNC Symbol;Acc:HGNC:25127]
ENSG00000119922	2.48174	9.20516	39.9418	1.92881e-09	4.96339e-07	IFIT2	protein_coding	3433	interferon induced protein with tetratricopeptide repeats 2 [Source:HGNC Symbol;Acc:HGNC:5409]
ENSG00000112773	1.16462	5.11063	39.8802	1.97946e-09	4.96339e-07	TENT5A	protein_coding	55603	terminal nucleotidyltransferase 5A [Source:HGNC Symbol;Acc:HGNC:18345]
ENSG00000034510	0.840838	8.419	39.8952	1.967e-09	4.96339e-07	TMSB10	protein_coding	9168	thymosin beta 10 [Source:HGNC Symbol;Acc:HGNC:11879]
ENSG00000167461	0.643452	7.18044	39.4961	2.32684e-09	5.71075e-07	RAB8A	protein_coding	4218	RAB8A, member RAS oncogene family [Source:HGNC Symbol;Acc:HGNC:7007]
ENSG00000142687	0.775797	6.07454	39.4622	2.36033e-09	5.71075e-07	KIAA0319L	protein_coding	79932	KIAA0319 like [Source:HGNC Symbol;Acc:HGNC:30071]
ENSG00000055332	1.61384	7.71754	39.3844	2.439e-09	5.79936e-07	EIF2AK2	protein_coding	5610	eukaryotic translation initiation factor 2 alpha kinase 2 [Source:HGNC Symbol;Acc:HGNC:9437]
ENSG00000187608	3.19562	6.54823	39.2404	2.59166e-09	6.00633e-07	ISG15	protein_coding	9636	ISG15 ubiquitin like modifier [Source:HGNC Symbol;Acc:HGNC:4053]
ENSG00000110057	1.05715	5.94917	39.2209	2.61315e-09	6.00633e-07	UNC93B1	protein_coding	81622	unc-93 homolog B1, TLR signaling regulator [Source:HGNC Symbol;Acc:HGNC:13481]
ENSG00000280248	2.1143	1.16767	38.9176	2.97011e-09	6.71489e-07	AC124319.3	TEC	NA	TEC
ENSG00000085449	1.05694	5.64127	38.8717	3.02839e-09	6.7362e-07	WDFY1	protein_coding	57590	WD repeat and FYVE domain containing 1 [Source:HGNC Symbol;Acc:HGNC:20451]
ENSG00000163840	1.36048	7.68023	38.6304	3.35369e-09	7.34138e-07	DTX3L	protein_coding	151636	deltex E3 ubiquitin ligase 3L [Source:HGNC Symbol;Acc:HGNC:30323]
ENSG00000135363	1.00643	5.53113	38.4481	3.62293e-09	7.80684e-07	LMO2	protein_coding	4005	LIM domain only 2 [Source:HGNC Symbol;Acc:HGNC:6642]
ENSG00000111331	2.79696	7.81149	38.2106	4.00664e-09	8.50085e-07	OAS3	protein_coding	4940	2'-5'-oligoadenylate synthetase 3 [Source:HGNC Symbol;Acc:HGNC:8088]
ENSG00000170542	1.03786	6.4544	38.0911	4.21489e-09	8.8072e-07	SERPINB9	protein_coding	5272	serpin family B member 9 [Source:HGNC Symbol;Acc:HGNC:8955]
ENSG00000165185	1.15559	3.0416	37.7986	4.77253e-09	9.82358e-07	KIAA1958	protein_coding	158405	KIAA1958 [Source:HGNC Symbol;Acc:HGNC:23427]
ENSG00000130589	1.49623	7.13438	37.7579	4.85577e-09	9.84792e-07	HELZ2	protein_coding	85441	helicase with zinc finger 2 [Source:HGNC Symbol;Acc:HGNC:30021]
ENSG00000010030	3.65631	3.7316	37.4723	5.483e-09	1.08023e-06	ETV7	protein_coding	51513	ETS variant transcription factor 7 [Source:HGNC Symbol;Acc:HGNC:18160]
ENSG00000138646	2.74899	6.43281	36.9476	6.85737e-09	1.31347e-06	HERC5	protein_coding	51191	HECT and RLD domain containing E3 ubiquitin protein ligase 5 [Source:HGNC Symbol;Acc:HGNC:24368]
ENSG00000136514	2.00474	3.08214	36.9504	6.84923e-09	1.31347e-06	RTP4	protein_coding	64108	receptor transporter protein 4 [Source:HGNC Symbol;Acc:HGNC:23992]
ENSG00000204516	1.00173	4.5768	36.8122	7.26553e-09	1.37259e-06	MICB	protein_coding	4277	MHC class I polypeptide-related sequence B [Source:HGNC Symbol;Acc:HGNC:7091]
ENSG00000114745	0.602987	4.19449	36.7588	7.43342e-09	1.38533e-06	GORASP1	protein_coding	64689	golgi reassembly stacking protein 1 [Source:HGNC Symbol;Acc:HGNC:16769]
ENSG00000135114	2.47621	5.65112	36.6494	7.78932e-09	1.3951e-06	OASL	protein_coding	8638	2'-5'-oligoadenylate synthetase like [Source:HGNC Symbol;Acc:HGNC:8090]
ENSG00000164111	0.98864	6.66002	36.6955	7.6373e-09	1.3951e-06	ANXA5	protein_coding	308	annexin A5 [Source:HGNC Symbol;Acc:HGNC:543]
ENSG00000101347	0.851038	8.78219	36.6713	7.71663e-09	1.3951e-06	SAMHD1	protein_coding	25939	SAM and HD domain containing deoxynucleoside triphosphate triphosphohydrolase 1 [Source:HGNC Symbol;Acc:HGNC:15925]
ENSG00000137628	1.76734	6.04477	36.3295	8.93194e-09	1.57924e-06	DDX60	protein_coding	55601	DExD/H-box helicase 60 [Source:HGNC Symbol;Acc:HGNC:25942]
ENSG00000124688	0.889774	2.95605	36.1519	9.63798e-09	1.6825e-06	MAD2L1BP	protein_coding	9587	MAD2L1 binding protein [Source:HGNC Symbol;Acc:HGNC:21059]
ENSG00000134326	2.335	5.70908	35.8347	1.10432e-08	1.90371e-06	CMPK2	protein_coding	129607	cytidine/uridine monophosphate kinase 2 [Source:HGNC Symbol;Acc:HGNC:27015]
ENSG00000152766	3.53408	3.81581	35.6469	1.19708e-08	2.03813e-06	ANKRD22	protein_coding	118932	ankyrin repeat domain 22 [Source:HGNC Symbol;Acc:HGNC:28321]
ENSG00000119917	2.63513	8.72926	35.5136	1.26769e-08	2.13204e-06	IFIT3	protein_coding	3437	interferon induced protein with tetratricopeptide repeats 3 [Source:HGNC Symbol;Acc:HGNC:5411]
ENSG00000162772	2.89069	2.30438	35.3967	1.33309e-08	2.16289e-06	ATF3	protein_coding	467	activating transcription factor 3 [Source:HGNC Symbol;Acc:HGNC:785]
ENSG00000120217	2.79157	4.71562	35.4111	1.32484e-08	2.16289e-06	CD274	protein_coding	29126	CD274 molecule [Source:HGNC Symbol;Acc:HGNC:17635]
ENSG00000079263	1.14339	6.08211	35.4336	1.31211e-08	2.16289e-06	SP140	protein_coding	11262	SP140 nuclear body protein [Source:HGNC Symbol;Acc:HGNC:17133]
ENSG00000266028	1.02017	5.52656	35.3127	1.38218e-08	2.21647e-06	SRGAP2	protein_coding	23380	SLIT-ROBO Rho GTPase activating protein 2 [Source:HGNC Symbol;Acc:HGNC:19751]
ENSG00000122643	1.00173	6.60782	35.06	1.54112e-08	2.44293e-06	NT5C3A	protein_coding	51251	5'-nucleotidase, cytosolic IIIA [Source:HGNC Symbol;Acc:HGNC:17820]
ENSG00000116663	1.55031	3.59427	35.0143	1.57179e-08	2.46324e-06	FBXO6	protein_coding	26270	F-box protein 6 [Source:HGNC Symbol;Acc:HGNC:13585]
ENSG00000089127	2.18608	6.35968	34.9458	1.61893e-08	2.50862e-06	OAS1	protein_coding	4938	2'-5'-oligoadenylate synthetase 1 [Source:HGNC Symbol;Acc:HGNC:8086]
ENSG00000135148	1.36114	6.34547	34.8982	1.6525e-08	2.53218e-06	TRAFD1	protein_coding	10906	TRAF-type zinc finger domain containing 1 [Source:HGNC Symbol;Acc:HGNC:24808]
ENSG00000163016	3.10031	0.545766	34.696	1.80326e-08	2.70312e-06	ALMS1P1	transcribed_unprocessed_pseudogene	200420	ALMS1 pseudogene 1 [Source:HGNC Symbol;Acc:HGNC:29586]
ENSG00000173193	1.95203	8.66749	34.7097	1.79266e-08	2.70312e-06	PARP14	protein_coding	54625	poly(ADP-ribose) polymerase family member 14 [Source:HGNC Symbol;Acc:HGNC:29232]
ENSG00000140280	1.10499	4.76689	34.4936	1.96812e-08	2.91853e-06	LYSMD2	protein_coding	256586	LysM domain containing 2 [Source:HGNC Symbol;Acc:HGNC:28571]
ENSG00000146232	0.854452	3.84514	34.4473	2.00792e-08	2.94588e-06	NFKBIE	protein_coding	4794	NFKB inhibitor epsilon [Source:HGNC Symbol;Acc:HGNC:7799]
ENSG00000100342	1.70244	5.515	34.3846	2.06309e-08	2.99496e-06	APOL1	protein_coding	8542	apolipoprotein L1 [Source:HGNC Symbol;Acc:HGNC:618]
ENSG00000168026	1.52604	2.18074	34.1982	2.23647e-08	3.21283e-06	TTC21A	protein_coding	199223	tetratricopeptide repeat domain 21A [Source:HGNC Symbol;Acc:HGNC:30761]
ENSG00000108679	1.30695	4.09362	34.1328	2.30081e-08	3.27118e-06	LGALS3BP	protein_coding	3959	galectin 3 binding protein [Source:HGNC Symbol;Acc:HGNC:6564]
ENSG00000188157	2.16173	2.48837	34.1087	2.32488e-08	3.27167e-06	AGRN	protein_coding	375790	agrin [Source:HGNC Symbol;Acc:HGNC:329]
ENSG00000127951	1.00111	9.57895	33.8218	2.63287e-08	3.66767e-06	FGL2	protein_coding	10875	fibrinogen like 2 [Source:HGNC Symbol;Acc:HGNC:3696]
ENSG00000155629	1.02149	7.89194	33.7082	2.76602e-08	3.81462e-06	PIK3AP1	protein_coding	118788	phosphoinositide-3-kinase adaptor protein 1 [Source:HGNC Symbol;Acc:HGNC:30034]
ENSG00000205413	1.14877	8.27012	33.6197	2.87435e-08	3.92477e-06	SAMD9	protein_coding	54809	sterile alpha motif domain containing 9 [Source:HGNC Symbol;Acc:HGNC:1348]
ENSG00000141837	1.92113	0.963789	33.4711	3.06611e-08	4.14556e-06	CACNA1A	protein_coding	773	calcium voltage-gated channel subunit alpha1 A [Source:HGNC Symbol;Acc:HGNC:1388]
ENSG00000086065	1.0793	5.88674	33.4433	3.10341e-08	4.15526e-06	CHMP5	protein_coding	51510	charged multivesicular body protein 5 [Source:HGNC Symbol;Acc:HGNC:26942]
ENSG00000020577	1.76207	2.74595	33.3902	3.17596e-08	4.21151e-06	SAMD4A	protein_coding	23034	sterile alpha motif domain containing 4A [Source:HGNC Symbol;Acc:HGNC:23023]
ENSG00000138496	1.57005	7.8744	33.0361	3.70541e-08	4.86679e-06	PARP9	protein_coding	83666	poly(ADP-ribose) polymerase family member 9 [Source:HGNC Symbol;Acc:HGNC:24118]
ENSG00000168394	1.35937	7.81886	32.9735	3.80783e-08	4.95412e-06	TAP1	protein_coding	6890	transporter 1, ATP binding cassette subfamily B member [Source:HGNC Symbol;Acc:HGNC:43]
ENSG00000173821	1.18503	10.3074	32.7295	4.23546e-08	5.40845e-06	RNF213	protein_coding	57674	ring finger protein 213 [Source:HGNC Symbol;Acc:HGNC:14539]
ENSG00000126709	2.6255	6.59774	32.4586	4.76759e-08	6.03209e-06	IFI6	protein_coding	2537	interferon alpha inducible protein 6 [Source:HGNC Symbol;Acc:HGNC:4054]
ENSG00000185338	2.30741	3.30889	32.4321	4.82322e-08	6.047e-06	SOCS1	protein_coding	8651	suppressor of cytokine signaling 1 [Source:HGNC Symbol;Acc:HGNC:19383]
ENSG00000102524	1.65808	6.89105	32.3747	4.9458e-08	6.14483e-06	TNFSF13B	protein_coding	10673	TNF superfamily member 13b [Source:HGNC Symbol;Acc:HGNC:11929]
ENSG00000117228	2.33169	8.14626	31.9933	5.84469e-08	7.1968e-06	GBP1	protein_coding	2633	guanylate binding protein 1 [Source:HGNC Symbol;Acc:HGNC:4182]
ENSG00000181381	1.46382	7.74288	31.59	6.97604e-08	8.51385e-06	DDX60L	protein_coding	91351	DExD/H-box 60 like [Source:HGNC Symbol;Acc:HGNC:26429]
ENSG00000196123	1.13205	1.60172	31.5186	7.19859e-08	8.7084e-06	KIAA0895L	protein_coding	653319	KIAA0895 like [Source:HGNC Symbol;Acc:HGNC:34408]
ENSG00000135900	0.841718	4.42139	31.3359	7.80053e-08	9.35453e-06	MRPL44	protein_coding	65080	mitochondrial ribosomal protein L44 [Source:HGNC Symbol;Acc:HGNC:16650]
ENSG00000154451	2.2731	9.64089	31.1815	8.34897e-08	9.75963e-06	GBP5	protein_coding	115362	guanylate binding protein 5 [Source:HGNC Symbol;Acc:HGNC:19895]
ENSG00000115415	1.54049	8.98627	31.2167	8.22073e-08	9.75963e-06	STAT1	protein_coding	6772	signal transducer and activator of transcription 1 [Source:HGNC Symbol;Acc:HGNC:11362]
ENSG00000196141	2.08258	3.27164	31.181	8.35064e-08	9.75963e-06	SPATS2L	protein_coding	26010	spermatogenesis associated serine rich 2 like [Source:HGNC Symbol;Acc:HGNC:24574]
ENSG00000128394	0.810736	4.56748	30.9144	9.39142e-08	1.07931e-05	APOBEC3F	protein_coding	200316	apolipoprotein B mRNA editing enzyme catalytic subunit 3F [Source:HGNC Symbol;Acc:HGNC:17356]
ENSG00000204264	0.844212	6.80983	30.931	9.32324e-08	1.07931e-05	PSMB8	protein_coding	5696	proteasome 20S subunit beta 8 [Source:HGNC Symbol;Acc:HGNC:9545]
ENSG00000163568	1.67069	3.79089	30.8742	9.55945e-08	1.08954e-05	AIM2	protein_coding	9447	absent in melanoma 2 [Source:HGNC Symbol;Acc:HGNC:357]
ENSG00000177409	1.71462	7.97436	30.743	1.01291e-07	1.145e-05	SAMD9L	protein_coding	219285	sterile alpha motif domain containing 9 like [Source:HGNC Symbol;Acc:HGNC:1349]
ENSG00000163565	1.2347	8.25184	30.7071	1.02909e-07	1.15383e-05	IFI16	protein_coding	3428	interferon gamma inducible protein 16 [Source:HGNC Symbol;Acc:HGNC:5395]
ENSG00000136689	1.51445	6.36111	30.648	1.05629e-07	1.17478e-05	IL1RN	protein_coding	3557	interleukin 1 receptor antagonist [Source:HGNC Symbol;Acc:HGNC:6000]
ENSG00000188313	1.74967	6.43821	30.5722	1.09229e-07	1.2051e-05	PLSCR1	protein_coding	5359	phospholipid scramblase 1 [Source:HGNC Symbol;Acc:HGNC:9092]
ENSG00000133106	1.96781	6.72122	30.041	1.38162e-07	1.51221e-05	EPSTI1	protein_coding	94240	epithelial stromal interaction 1 [Source:HGNC Symbol;Acc:HGNC:16465]
ENSG00000067221	1.15299	2.06341	29.9703	1.42562e-07	1.54809e-05	STOML1	protein_coding	9399	stomatin like 1 [Source:HGNC Symbol;Acc:HGNC:14560]
ENSG00000119655	1.03312	6.05672	29.9079	1.4656e-07	1.57907e-05	NPC2	protein_coding	10577	NPC intracellular cholesterol transporter 2 [Source:HGNC Symbol;Acc:HGNC:14537]
ENSG00000136147	0.885197	5.52751	29.8786	1.48474e-07	1.58729e-05	PHF11	protein_coding	51131	PHD finger protein 11 [Source:HGNC Symbol;Acc:HGNC:17024]
ENSG00000141664	1.03525	7.37692	29.6355	1.65393e-07	1.74117e-05	ZCCHC2	protein_coding	54877	zinc finger CCHC-type containing 2 [Source:HGNC Symbol;Acc:HGNC:22916]
ENSG00000136682	0.899096	4.38467	29.3324	1.89245e-07	1.97718e-05	CBWD2	protein_coding	150472	COBW domain containing 2 [Source:HGNC Symbol;Acc:HGNC:17907]
ENSG00000225492	3.33375	2.6979	29.2535	1.96003e-07	2.03239e-05	GBP1P1	transcribed_unprocessed_pseudogene	400759	guanylate binding protein 1 pseudogene 1 [Source:HGNC Symbol;Acc:HGNC:39561]
ENSG00000134321	3.22357	7.35838	29.2326	1.97833e-07	2.03605e-05	RSAD2	protein_coding	91543	radical S-adenosyl methionine domain containing 2 [Source:HGNC Symbol;Acc:HGNC:30908]
ENSG00000172432	0.726803	5.9738	29.1311	2.06978e-07	2.1144e-05	GTPBP2	protein_coding	54676	GTP binding protein 2 [Source:HGNC Symbol;Acc:HGNC:4670]
ENSG00000023171	1.28253	4.36531	29.0744	2.1227e-07	2.15251e-05	GRAMD1B	protein_coding	57476	GRAM domain containing 1B [Source:HGNC Symbol;Acc:HGNC:29214]
ENSG00000185745	2.86922	7.45256	29.0398	2.15567e-07	2.16999e-05	IFIT1	protein_coding	3434	interferon induced protein with tetratricopeptide repeats 1 [Source:HGNC Symbol;Acc:HGNC:5407]
ENSG00000114450	1.05694	6.52048	28.8932	2.30134e-07	2.29984e-05	GNB4	protein_coding	59345	G protein subunit beta 4 [Source:HGNC Symbol;Acc:HGNC:20731]
ENSG00000142089	2.56104	8.02105	28.8503	2.34573e-07	2.31071e-05	IFITM3	protein_coding	10410	interferon induced transmembrane protein 3 [Source:HGNC Symbol;Acc:HGNC:5414]
ENSG00000183486	1.26832	8.32044	28.8633	2.33216e-07	2.31071e-05	MX2	protein_coding	4600	MX dynamin like GTPase 2 [Source:HGNC Symbol;Acc:HGNC:7533]
ENSG00000079385	1.74342	5.45052	28.7323	2.47258e-07	2.38991e-05	CEACAM1	protein_coding	634	CEA cell adhesion molecule 1 [Source:HGNC Symbol;Acc:HGNC:1814]
ENSG00000168961	1.14158	6.36657	28.7273	2.47812e-07	2.38991e-05	LGALS9	protein_coding	3965	galectin 9 [Source:HGNC Symbol;Acc:HGNC:6570]
ENSG00000284194	1.46585	4.16155	28.7344	2.47031e-07	2.38991e-05	SCO2	protein_coding	9997	synthesis of cytochrome C oxidase 2 [Source:HGNC Symbol;Acc:HGNC:10604]
ENSG00000060491	0.678551	6.7292	28.5761	2.65123e-07	2.5391e-05	OGFR	protein_coding	11054	opioid growth factor receptor [Source:HGNC Symbol;Acc:HGNC:15768]
ENSG00000123609	1.07284	6.80822	28.5189	2.71988e-07	2.56917e-05	NMI	protein_coding	9111	N-myc and STAT interactor [Source:HGNC Symbol;Acc:HGNC:7854]
ENSG00000166278	1.54155	1.36596	28.4438	2.81268e-07	2.62092e-05	C2	protein_coding	717	complement C2 [Source:HGNC Symbol;Acc:HGNC:1248]
ENSG00000173818	-0.715793	2.2696	28.4486	2.80668e-07	2.62092e-05	ENDOV	protein_coding	284131	endonuclease V [Source:HGNC Symbol;Acc:HGNC:26640]
ENSG00000157601	2.37126	7.84623	28.0859	3.3014e-07	3.05568e-05	MX1	protein_coding	4599	MX dynamin like GTPase 1 [Source:HGNC Symbol;Acc:HGNC:7532]
ENSG00000125826	0.956039	6.45657	27.9835	3.45647e-07	3.17788e-05	RBCK1	protein_coding	10616	RANBP2-type and C3HC4-type zinc finger containing 1 [Source:HGNC Symbol;Acc:HGNC:15864]
ENSG00000132109	1.05376	6.28689	27.8797	3.62108e-07	3.28542e-05	TRIM21	protein_coding	6737	tripartite motif containing 21 [Source:HGNC Symbol;Acc:HGNC:11312]
ENSG00000112343	0.777686	7.19116	27.8869	3.60938e-07	3.28542e-05	TRIM38	protein_coding	10475	tripartite motif containing 38 [Source:HGNC Symbol;Acc:HGNC:10059]
ENSG00000168062	2.73653	4.04184	27.7654	3.81163e-07	3.41339e-05	BATF2	protein_coding	116071	basic leucine zipper ATF-like transcription factor 2 [Source:HGNC Symbol;Acc:HGNC:25163]
ENSG00000065911	0.879143	4.61368	27.7734	3.79803e-07	3.41339e-05	MTHFD2	protein_coding	10797	methylenetetrahydrofolate dehydrogenase (NADP+ dependent) 2, methenyltetrahydrofolate cyclohydrolase [Source:HGNC Symbol;Acc:HGNC:7434]
ENSG00000105967	1.46872	5.13193	27.6927	3.93819e-07	3.50397e-05	TFEC	protein_coding	22797	transcription factor EC [Source:HGNC Symbol;Acc:HGNC:11754]
ENSG00000123130	0.83613	4.89173	27.5573	4.18519e-07	3.63006e-05	ACOT9	protein_coding	23597	acyl-CoA thioesterase 9 [Source:HGNC Symbol;Acc:HGNC:17152]
ENSG00000092010	0.917497	7.62809	27.5634	4.1737e-07	3.63006e-05	PSME1	protein_coding	5720	proteasome activator subunit 1 [Source:HGNC Symbol;Acc:HGNC:9568]
ENSG00000185880	0.899744	5.1929	27.5664	4.16815e-07	3.63006e-05	TRIM69	protein_coding	140691	tripartite motif containing 69 [Source:HGNC Symbol;Acc:HGNC:17857]
ENSG00000111224	0.746026	4.46236	27.5082	4.27861e-07	3.68789e-05	PARP11	protein_coding	57097	poly(ADP-ribose) polymerase family member 11 [Source:HGNC Symbol;Acc:HGNC:1186]
ENSG00000140105	1.82581	7.80054	27.3706	4.55168e-07	3.89889e-05	WARS1	protein_coding	7453	tryptophanyl-tRNA synthetase 1 [Source:HGNC Symbol;Acc:HGNC:12729]
ENSG00000101986	0.636435	4.26512	27.2749	4.7521e-07	4.04544e-05	ABCD1	protein_coding	215	ATP binding cassette subfamily D member 1 [Source:HGNC Symbol;Acc:HGNC:61]
ENSG00000160710	0.915482	9.55713	27.154	5.01794e-07	4.24555e-05	ADAR	protein_coding	103	adenosine deaminase RNA specific [Source:HGNC Symbol;Acc:HGNC:225]
ENSG00000025708	1.16653	8.11146	26.9261	5.56094e-07	4.67628e-05	TYMP	protein_coding	1890	thymidine phosphorylase [Source:HGNC Symbol;Acc:HGNC:3148]
ENSG00000162714	0.871821	3.66475	26.815	5.84673e-07	4.8868e-05	ZNF496	protein_coding	84838	zinc finger protein 496 [Source:HGNC Symbol;Acc:HGNC:23713]
ENSG00000105939	0.678515	8.20572	26.7741	5.95556e-07	4.94778e-05	ZC3HAV1	protein_coding	56829	zinc finger CCCH-type containing, antiviral 1 [Source:HGNC Symbol;Acc:HGNC:23721]
ENSG00000163512	0.589293	4.77107	26.7207	6.10106e-07	5.0383e-05	AZI2	protein_coding	64343	5-azacytidine induced 2 [Source:HGNC Symbol;Acc:HGNC:24002]
ENSG00000204397	1.1083	5.93601	26.6558	6.28267e-07	5.1574e-05	CARD16	protein_coding	114769	caspase recruitment domain family member 16 [Source:HGNC Symbol;Acc:HGNC:33701]
ENSG00000133313	0.778929	6.21853	26.4153	7.00418e-07	5.71566e-05	CNDP2	protein_coding	55748	carnosine dipeptidase 2 [Source:HGNC Symbol;Acc:HGNC:24437]
ENSG00000106392	0.592813	6.16706	26.3816	7.11194e-07	5.76945e-05	C1GALT1	protein_coding	56913	core 1 synthase, glycoprotein-N-acetylgalactosamine 3-beta-galactosyltransferase 1 [Source:HGNC Symbol;Acc:HGNC:24337]
ENSG00000137752	0.919649	7.02356	26.175	7.80932e-07	6.23125e-05	CASP1	protein_coding	834	caspase 1 [Source:HGNC Symbol;Acc:HGNC:1499]
ENSG00000123610	2.34665	4.70776	26.1729	7.81674e-07	6.23125e-05	TNFAIP6	protein_coding	7130	TNF alpha induced protein 6 [Source:HGNC Symbol;Acc:HGNC:11898]
ENSG00000067066	0.734117	8.1225	26.0712	8.18576e-07	6.41419e-05	SP100	protein_coding	6672	SP100 nuclear antigen [Source:HGNC Symbol;Acc:HGNC:11206]
ENSG00000124201	0.875739	8.07655	26.079	8.15677e-07	6.41419e-05	ZNFX1	protein_coding	57169	zinc finger NFX1-type containing 1 [Source:HGNC Symbol;Acc:HGNC:29271]
ENSG00000204267	1.15223	6.18838	26.0442	8.28644e-07	6.4564e-05	TAP2	protein_coding	6891	transporter 2, ATP binding cassette subfamily B member [Source:HGNC Symbol;Acc:HGNC:44]
ENSG00000169136	1.06747	3.43749	25.9995	8.45604e-07	6.55153e-05	ATF5	protein_coding	22809	activating transcription factor 5 [Source:HGNC Symbol;Acc:HGNC:790]
ENSG00000240065	1.05582	6.85094	25.9579	8.61713e-07	6.63904e-05	PSMB9	protein_coding	5698	proteasome 20S subunit beta 9 [Source:HGNC Symbol;Acc:HGNC:9546]
ENSG00000282851	1.09578	3.59119	25.8858	8.90391e-07	6.78419e-05	BISPR	lncRNA	105221694	BST2 interferon stimulated positive regulator [Source:HGNC Symbol;Acc:HGNC:51290]
ENSG00000104320	0.895667	6.59033	25.8978	8.85569e-07	6.78419e-05	NBN	protein_coding	4683	nibrin [Source:HGNC Symbol;Acc:HGNC:7652]
ENSG00000184898	0.803112	3.80295	25.7563	9.44318e-07	7.15555e-05	RBM43	protein_coding	375287	RNA binding motif protein 43 [Source:HGNC Symbol;Acc:HGNC:24790]
ENSG00000041357	0.751635	5.98383	25.4393	1.09074e-06	8.21986e-05	PSMA4	protein_coding	5685	proteasome 20S subunit alpha 4 [Source:HGNC Symbol;Acc:HGNC:9533]
ENSG00000132530	1.71111	7.32335	25.4056	1.10759e-06	8.30151e-05	XAF1	protein_coding	54739	XIAP associated factor 1 [Source:HGNC Symbol;Acc:HGNC:30932]
ENSG00000128335	1.15065	6.52756	24.8779	1.40886e-06	0.000105025	APOL2	protein_coding	23780	apolipoprotein L2 [Source:HGNC Symbol;Acc:HGNC:619]
ENSG00000124226	0.588413	5.6983	24.8582	1.42162e-06	0.000105407	RNF114	protein_coding	55905	ring finger protein 114 [Source:HGNC Symbol;Acc:HGNC:13094]
ENSG00000166710	0.655937	12.6237	24.7349	1.50398e-06	0.000110344	B2M	protein_coding	567	beta-2-microglobulin [Source:HGNC Symbol;Acc:HGNC:914]
ENSG00000099860	1.01503	5.4783	24.7346	1.50422e-06	0.000110344	GADD45B	protein_coding	4616	growth arrest and DNA damage inducible beta [Source:HGNC Symbol;Acc:HGNC:4096]
ENSG00000161929	0.804548	5.40133	24.6548	1.5601e-06	0.000113838	SCIMP	protein_coding	388325	SLP adaptor and CSK interacting membrane protein [Source:HGNC Symbol;Acc:HGNC:33504]
ENSG00000115159	0.763834	4.89763	24.4817	1.68873e-06	0.000122575	GPD2	protein_coding	2820	glycerol-3-phosphate dehydrogenase 2 [Source:HGNC Symbol;Acc:HGNC:4456]
ENSG00000143554	0.681303	4.43667	24.4572	1.70773e-06	0.000123305	SLC27A3	protein_coding	11000	solute carrier family 27 member 3 [Source:HGNC Symbol;Acc:HGNC:10997]
ENSG00000120280	1.0043	4.61094	24.3506	1.7932e-06	0.000128802	CXorf21	protein_coding	80231	chromosome X open reading frame 21 [Source:HGNC Symbol;Acc:HGNC:25667]
ENSG00000205220	0.875081	5.15228	24.2741	1.85718e-06	0.000132707	PSMB10	protein_coding	5699	proteasome 20S subunit beta 10 [Source:HGNC Symbol;Acc:HGNC:9538]
ENSG00000198785	2.41365	0.190536	24.1616	1.95556e-06	0.000139016	GRIN3A	protein_coding	116443	glutamate ionotropic receptor NMDA type subunit 3A [Source:HGNC Symbol;Acc:HGNC:16767]
ENSG00000196369	1.0172	3.32437	23.999	2.10705e-06	0.000149017	SRGAP2B	protein_coding	647135	SLIT-ROBO Rho GTPase activating protein 2B [Source:HGNC Symbol;Acc:HGNC:35237]
ENSG00000204287	1.02096	8.91314	23.9062	2.19885e-06	0.00015393	HLA-DRA	protein_coding	3122	major histocompatibility complex, class II, DR alpha [Source:HGNC Symbol;Acc:HGNC:4947]
ENSG00000117010	0.993033	1.59035	23.9161	2.18883e-06	0.00015393	ZNF684	protein_coding	127396	zinc finger protein 684 [Source:HGNC Symbol;Acc:HGNC:28418]
ENSG00000169245	3.15057	1.80457	23.4894	2.66355e-06	0.000183665	CXCL10	protein_coding	3627	C-X-C motif chemokine ligand 10 [Source:HGNC Symbol;Acc:HGNC:10637]
ENSG00000129667	1.02182	6.31415	23.4934	2.65869e-06	0.000183665	RHBDF2	protein_coding	79651	rhomboid 5 homolog 2 [Source:HGNC Symbol;Acc:HGNC:20788]
ENSG00000165168	0.868118	8.85488	23.142	3.12647e-06	0.000213452	CYBB	protein_coding	1536	cytochrome b-245 beta chain [Source:HGNC Symbol;Acc:HGNC:2578]
ENSG00000137965	2.23809	6.07977	23.1208	3.15716e-06	0.000214485	IFI44	protein_coding	10561	interferon induced protein 44 [Source:HGNC Symbol;Acc:HGNC:16938]
ENSG00000168899	1.52007	3.85234	22.952	3.41327e-06	0.000229621	VAMP5	protein_coding	10791	vesicle associated membrane protein 5 [Source:HGNC Symbol;Acc:HGNC:12646]
ENSG00000106605	0.91605	3.45708	22.8548	3.57009e-06	0.000239005	BLVRA	protein_coding	644	biliverdin reductase A [Source:HGNC Symbol;Acc:HGNC:1062]
ENSG00000138119	1.48224	5.21103	22.614	3.99113e-06	0.000264623	MYOF	protein_coding	26509	myoferlin [Source:HGNC Symbol;Acc:HGNC:3656]
ENSG00000128604	0.752881	4.98519	22.5734	4.06697e-06	0.000267084	IRF5	protein_coding	3663	interferon regulatory factor 5 [Source:HGNC Symbol;Acc:HGNC:6120]
ENSG00000118162	1.11162	1.65388	22.3539	4.50276e-06	0.000294301	KPTN	protein_coding	11133	kaptin, actin binding protein [Source:HGNC Symbol;Acc:HGNC:6404]
ENSG00000159228	0.809869	3.59244	22.2922	4.63357e-06	0.000301422	CBR1	protein_coding	873	carbonyl reductase 1 [Source:HGNC Symbol;Acc:HGNC:1548]
ENSG00000187741	0.977268	4.07231	22.24	4.74725e-06	0.000307367	FANCA	protein_coding	2175	FA complementation group A [Source:HGNC Symbol;Acc:HGNC:3582]
ENSG00000239713	0.671999	5.51518	22.2118	4.80971e-06	0.000309957	APOBEC3G	protein_coding	60489	apolipoprotein B mRNA editing enzyme catalytic subunit 3G [Source:HGNC Symbol;Acc:HGNC:17357]
ENSG00000128203	1.09183	2.74777	22.1189	5.02192e-06	0.000322127	ASPHD2	protein_coding	57168	aspartate beta-hydroxylase domain containing 2 [Source:HGNC Symbol;Acc:HGNC:30437]
ENSG00000188820	1.93416	1.87383	22.0874	5.09599e-06	0.000325365	CALHM6	protein_coding	441168	calcium homeostasis modulator family member 6 [Source:HGNC Symbol;Acc:HGNC:33391]
ENSG00000160216	0.590385	5.96033	22.0396	5.21052e-06	0.000331144	AGPAT3	protein_coding	56894	1-acylglycerol-3-phosphate O-acyltransferase 3 [Source:HGNC Symbol;Acc:HGNC:326]
ENSG00000128284	0.780116	5.95772	21.9002	5.5596e-06	0.000350103	APOL3	protein_coding	80833	apolipoprotein L3 [Source:HGNC Symbol;Acc:HGNC:14868]
ENSG00000030582	0.725533	8.11003	21.4857	6.74445e-06	0.000418976	GRN	protein_coding	2896	granulin precursor [Source:HGNC Symbol;Acc:HGNC:4601]
ENSG00000177989	1.34469	4.78737	21.3965	7.03119e-06	0.00043483	ODF3B	protein_coding	440836	outer dense fiber of sperm tails 3B [Source:HGNC Symbol;Acc:HGNC:34388]
ENSG00000231925	0.60026	9.26007	21.3615	7.14679e-06	0.000440006	TAPBP	protein_coding	6892	TAP binding protein [Source:HGNC Symbol;Acc:HGNC:11566]
ENSG00000165806	0.806528	3.55484	21.2909	7.38667e-06	0.000448765	CASP7	protein_coding	840	caspase 7 [Source:HGNC Symbol;Acc:HGNC:1508]
ENSG00000104312	0.994676	4.60066	21.0985	8.08186e-06	0.000487783	RIPK2	protein_coding	8767	receptor interacting serine/threonine kinase 2 [Source:HGNC Symbol;Acc:HGNC:10020]
ENSG00000243650	0.886798	2.22468	21.0938	8.09965e-06	0.000487783	RN7SL834P	misc_RNA	NA	RNA, 7SL, cytoplasmic 834, pseudogene [Source:HGNC Symbol;Acc:HGNC:46850]
ENSG00000105287	0.671316	6.9673	21.0119	8.41632e-06	0.00050465	PRKD2	protein_coding	25865	protein kinase D2 [Source:HGNC Symbol;Acc:HGNC:17293]
ENSG00000163644	0.595398	5.40974	20.9277	8.75472e-06	0.000522668	PPM1K	protein_coding	152926	protein phosphatase, Mg2+/Mn2+ dependent 1K [Source:HGNC Symbol;Acc:HGNC:25415]
ENSG00000173221	0.790118	6.26144	20.805	9.27317e-06	0.000551234	GLRX	protein_coding	2745	glutaredoxin [Source:HGNC Symbol;Acc:HGNC:4330]
ENSG00000023902	0.654098	7.14682	20.7272	9.61735e-06	0.00056924	PLEKHO1	protein_coding	51177	pleckstrin homology domain containing O1 [Source:HGNC Symbol;Acc:HGNC:24310]
ENSG00000104972	0.800869	5.49283	20.6722	9.86901e-06	0.000580381	LILRB1	protein_coding	10859	leukocyte immunoglobulin like receptor B1 [Source:HGNC Symbol;Acc:HGNC:6605]
ENSG00000150961	0.688266	5.37578	20.6222	1.01034e-05	0.000589828	SEC24D	protein_coding	9871	SEC24 homolog D, COPII coat complex component [Source:HGNC Symbol;Acc:HGNC:10706]
ENSG00000134809	1.02193	2.91502	20.4912	1.07446e-05	0.000617412	TIMM10	protein_coding	26519	translocase of inner mitochondrial membrane 10 [Source:HGNC Symbol;Acc:HGNC:11814]
ENSG00000030110	0.813529	3.92566	20.3568	1.14453e-05	0.000649556	BAK1	protein_coding	578	BCL2 antagonist/killer 1 [Source:HGNC Symbol;Acc:HGNC:949]
ENSG00000113273	0.619199	4.52645	20.3142	1.16765e-05	0.000655266	ARSB	protein_coding	411	arylsulfatase B [Source:HGNC Symbol;Acc:HGNC:714]
ENSG00000136436	0.601014	7.17706	20.3121	1.16884e-05	0.000655266	CALCOCO2	protein_coding	10241	calcium binding and coiled-coil domain 2 [Source:HGNC Symbol;Acc:HGNC:29912]
ENSG00000150337	2.22957	5.37417	20.284	1.18437e-05	0.000661278	FCGR1A	protein_coding	2209	Fc fragment of IgG receptor Ia [Source:HGNC Symbol;Acc:HGNC:3613]
ENSG00000173083	0.856768	4.92109	20.2736	1.1902e-05	0.000661859	HPSE	protein_coding	10855	heparanase [Source:HGNC Symbol;Acc:HGNC:5164]
ENSG00000143344	0.904012	2.05305	20.2582	1.19883e-05	0.000663976	RGL1	protein_coding	23179	ral guanine nucleotide dissociation stimulator like 1 [Source:HGNC Symbol;Acc:HGNC:30281]
ENSG00000137364	0.66881	3.85915	20.1926	1.23641e-05	0.000679338	TPMT	protein_coding	7172	thiopurine S-methyltransferase [Source:HGNC Symbol;Acc:HGNC:12014]
ENSG00000166801	0.605678	6.36907	20.0727	1.30827e-05	0.000715967	FAM111A	protein_coding	63901	family with sequence similarity 111 member A [Source:HGNC Symbol;Acc:HGNC:24725]
ENSG00000174944	1.90554	5.11247	19.9793	1.36713e-05	0.00074522	P2RY14	protein_coding	9934	purinergic receptor P2Y14 [Source:HGNC Symbol;Acc:HGNC:16442]
ENSG00000153029	0.587383	5.57327	19.9538	1.38371e-05	0.000748342	MR1	protein_coding	3140	major histocompatibility complex, class I-related [Source:HGNC Symbol;Acc:HGNC:4975]
ENSG00000128512	1.66165	5.1987	19.8771	1.43469e-05	0.000772883	DOCK4	protein_coding	9732	dedicator of cytokinesis 4 [Source:HGNC Symbol;Acc:HGNC:19192]
ENSG00000247287	-0.836935	2.12847	19.8153	1.47709e-05	0.00079263	AL359220.1	lncRNA	NA	novel transcript, antisense to PRKCH
ENSG00000166016	1.37286	2.25236	19.777	1.50408e-05	0.000803984	ABTB2	protein_coding	25841	ankyrin repeat and BTB domain containing 2 [Source:HGNC Symbol;Acc:HGNC:23842]
ENSG00000137767	0.820938	4.96753	19.753	1.52124e-05	0.000810014	SQOR	protein_coding	58472	sulfide quinone oxidoreductase [Source:HGNC Symbol;Acc:HGNC:20390]
ENSG00000146425	0.907927	5.7098	19.6008	1.63464e-05	0.000860432	DYNLT1	protein_coding	6993	dynein light chain Tctex-type 1 [Source:HGNC Symbol;Acc:HGNC:11697]
ENSG00000176871	0.686039	4.95479	19.5736	1.65583e-05	0.00086827	WSB2	protein_coding	55884	WD repeat and SOCS box containing 2 [Source:HGNC Symbol;Acc:HGNC:19222]
ENSG00000041880	0.674492	2.43138	19.4848	1.7268e-05	0.000902057	PARP3	protein_coding	10039	poly(ADP-ribose) polymerase family member 3 [Source:HGNC Symbol;Acc:HGNC:273]
ENSG00000163823	1.20106	7.06806	19.4535	1.75255e-05	0.000912054	CCR1	protein_coding	1230	C-C motif chemokine receptor 1 [Source:HGNC Symbol;Acc:HGNC:1602]
ENSG00000108424	0.643284	8.22708	19.3848	1.81054e-05	0.000935175	KPNB1	protein_coding	3837	karyopherin subunit beta 1 [Source:HGNC Symbol;Acc:HGNC:6400]
ENSG00000174021	0.623231	3.87642	19.086	2.08601e-05	0.00106156	GNG5	protein_coding	2787	G protein subunit gamma 5 [Source:HGNC Symbol;Acc:HGNC:4408]
ENSG00000165457	1.21447	0.919647	19.0405	2.1315e-05	0.00108072	FOLR2	protein_coding	2350	folate receptor beta [Source:HGNC Symbol;Acc:HGNC:3793]
ENSG00000152242	0.626496	5.74835	18.957	2.21774e-05	0.00111624	C18orf25	protein_coding	147339	chromosome 18 open reading frame 25 [Source:HGNC Symbol;Acc:HGNC:28172]
ENSG00000168310	0.662231	7.41255	18.9308	2.24541e-05	0.00112605	IRF2	protein_coding	3660	interferon regulatory factor 2 [Source:HGNC Symbol;Acc:HGNC:6117]
ENSG00000136783	0.618929	3.18881	18.9009	2.27757e-05	0.00113804	NIPSNAP3A	protein_coding	25934	nipsnap homolog 3A [Source:HGNC Symbol;Acc:HGNC:23619]
ENSG00000135604	1.04661	7.29949	18.8769	2.30372e-05	0.00114695	STX11	protein_coding	8676	syntaxin 11 [Source:HGNC Symbol;Acc:HGNC:11429]
ENSG00000140853	0.771383	7.80474	18.8673	2.31428e-05	0.00114807	NLRC5	protein_coding	84166	NLR family CARD domain containing 5 [Source:HGNC Symbol;Acc:HGNC:29933]
ENSG00000111181	1.21684	2.12527	18.8153	2.37214e-05	0.00117142	SLC6A12	protein_coding	6539	solute carrier family 6 member 12 [Source:HGNC Symbol;Acc:HGNC:11045]
ENSG00000101160	0.607886	7.76151	18.6596	2.55447e-05	0.00124925	CTSZ	protein_coding	1522	cathepsin Z [Source:HGNC Symbol;Acc:HGNC:2547]
ENSG00000113368	0.900486	6.6306	18.5745	2.66017e-05	0.00129177	LMNB1	protein_coding	4001	lamin B1 [Source:HGNC Symbol;Acc:HGNC:6637]
ENSG00000162946	0.914971	4.13538	18.5605	2.67787e-05	0.00129581	DISC1	protein_coding	27185	DISC1 scaffold protein [Source:HGNC Symbol;Acc:HGNC:2888]
ENSG00000070190	0.872287	7.05978	18.5341	2.7118e-05	0.00130764	DAPP1	protein_coding	27071	dual adaptor of phosphotyrosine and 3-phosphoinositides 1 [Source:HGNC Symbol;Acc:HGNC:16500]
ENSG00000261208	-1.47652	1.6052	18.5175	2.73339e-05	0.00131345	AL365475.1	processed_pseudogene	NA	novel Pumilio domain-containing protein KIAA0020 pseudogene
ENSG00000164054	0.735179	8.12568	18.4503	2.82232e-05	0.00135148	SHISA5	protein_coding	51246	shisa family member 5 [Source:HGNC Symbol;Acc:HGNC:30376]
ENSG00000106560	0.590784	5.47996	18.4253	2.85613e-05	0.00135824	GIMAP2	protein_coding	26157	GTPase, IMAP family member 2 [Source:HGNC Symbol;Acc:HGNC:21789]
ENSG00000131018	-0.671344	8.19602	18.4104	2.87649e-05	0.00136322	SYNE1	protein_coding	23345	spectrin repeat containing nuclear envelope protein 1 [Source:HGNC Symbol;Acc:HGNC:17089]
ENSG00000146192	0.700461	5.88044	18.3912	2.90287e-05	0.00137101	FGD2	protein_coding	221472	FYVE, RhoGEF and PH domain containing 2 [Source:HGNC Symbol;Acc:HGNC:3664]
ENSG00000197536	0.810042	5.83262	18.354	2.95487e-05	0.00138607	IRF1-AS1	lncRNA	NA	IRF1 antisense RNA 1 [Source:HGNC Symbol;Acc:HGNC:33838]
ENSG00000168229	-1.17498	3.59925	18.3543	2.95448e-05	0.00138607	PTGDR	protein_coding	5729	prostaglandin D2 receptor [Source:HGNC Symbol;Acc:HGNC:9591]
ENSG00000114127	0.837111	8.07397	18.2618	3.08773e-05	0.00144349	XRN1	protein_coding	54464	5'-3' exoribonuclease 1 [Source:HGNC Symbol;Acc:HGNC:30654]
ENSG00000100226	0.653367	6.92953	18.1921	3.19218e-05	0.00148728	GTPBP1	protein_coding	9567	GTP binding protein 1 [Source:HGNC Symbol;Acc:HGNC:4669]
ENSG00000130487	1.02422	2.61344	18.0993	3.33694e-05	0.00154949	KLHDC7B	protein_coding	113730	kelch domain containing 7B [Source:HGNC Symbol;Acc:HGNC:25145]
ENSG00000148834	0.615051	4.61219	17.9891	3.5174e-05	0.00162236	GSTO1	protein_coding	9446	glutathione S-transferase omega 1 [Source:HGNC Symbol;Acc:HGNC:13312]
ENSG00000126262	1.27834	7.03588	17.9729	3.54479e-05	0.00162954	FFAR2	protein_coding	2867	free fatty acid receptor 2 [Source:HGNC Symbol;Acc:HGNC:4501]
ENSG00000185339	1.53331	2.14733	17.9453	3.59197e-05	0.00164456	TCN2	protein_coding	6948	transcobalamin 2 [Source:HGNC Symbol;Acc:HGNC:11653]
ENSG00000163131	0.634513	10.1924	17.8367	3.78352e-05	0.00170518	CTSS	protein_coding	1520	cathepsin S [Source:HGNC Symbol;Acc:HGNC:2545]
ENSG00000224789	2.33968	0.463882	17.8264	3.80229e-05	0.00170806	AC012363.1	lncRNA	NA	novel transcript
ENSG00000093072	0.616817	7.70699	17.8074	3.837e-05	0.00171806	ADA2	protein_coding	51816	adenosine deaminase 2 [Source:HGNC Symbol;Acc:HGNC:1839]
ENSG00000132669	0.85199	4.27028	17.7851	3.87824e-05	0.0017309	RIN2	protein_coding	54453	Ras and Rab interactor 2 [Source:HGNC Symbol;Acc:HGNC:18750]
ENSG00000139572	1.63126	0.462398	17.6743	4.08967e-05	0.00180771	GPR84	protein_coding	53831	G protein-coupled receptor 84 [Source:HGNC Symbol;Acc:HGNC:4535]
ENSG00000105402	0.860879	6.70329	17.6577	4.1223e-05	0.00181632	NAPA	protein_coding	8775	NSF attachment protein alpha [Source:HGNC Symbol;Acc:HGNC:7641]
ENSG00000226004	2.86089	-0.0522625	17.6247	4.18808e-05	0.00183358	LINC02528	lncRNA	105378020	long intergenic non-protein coding RNA 2528 [Source:HGNC Symbol;Acc:HGNC:53554]
ENSG00000124357	0.68941	6.72149	17.6253	4.18686e-05	0.00183358	NAGK	protein_coding	55577	N-acetylglucosamine kinase [Source:HGNC Symbol;Acc:HGNC:17174]
ENSG00000142303	-0.90438	3.53543	17.4983	4.44999e-05	0.00192382	ADAMTS10	protein_coding	81794	ADAM metallopeptidase with thrombospondin type 1 motif 10 [Source:HGNC Symbol;Acc:HGNC:13201]
ENSG00000196664	0.975638	4.28592	17.2795	4.94322e-05	0.00210407	TLR7	protein_coding	51284	toll like receptor 7 [Source:HGNC Symbol;Acc:HGNC:15631]
ENSG00000255221	1.74368	1.26229	17.2408	5.03615e-05	0.00213703	CARD17	protein_coding	440068	caspase recruitment domain family member 17 [Source:HGNC Symbol;Acc:HGNC:33827]
ENSG00000280734	0.981046	2.81445	17.2215	5.08309e-05	0.00215033	LINC01232	lncRNA	NA	long intergenic non-protein coding RNA 1232 [Source:HGNC Symbol;Acc:HGNC:49755]
ENSG00000182718	0.592005	6.88689	17.1505	5.25958e-05	0.00221143	ANXA2	protein_coding	302	annexin A2 [Source:HGNC Symbol;Acc:HGNC:537]
ENSG00000197121	0.928969	2.39305	17.1421	5.281e-05	0.00221369	PGAP1	protein_coding	80055	post-GPI attachment to proteins inositol deacylase 1 [Source:HGNC Symbol;Acc:HGNC:25712]
ENSG00000086061	0.685553	7.22418	17.0957	5.40037e-05	0.00225686	DNAJA1	protein_coding	3301	DnaJ heat shock protein family (Hsp40) member A1 [Source:HGNC Symbol;Acc:HGNC:5229]
ENSG00000160932	1.45905	6.48495	17.0656	5.47912e-05	0.00228286	LY6E	protein_coding	4061	lymphocyte antigen 6 family member E [Source:HGNC Symbol;Acc:HGNC:6727]
ENSG00000232810	0.783449	3.15867	16.9865	5.69194e-05	0.00236438	TNF	protein_coding	7124	tumor necrosis factor [Source:HGNC Symbol;Acc:HGNC:11892]
ENSG00000256262	0.719401	1.7529	16.9572	5.77303e-05	0.00238371	USP30-AS1	lncRNA	NA	USP30 antisense RNA 1 [Source:HGNC Symbol;Acc:HGNC:40909]
ENSG00000279236	1.16912	2.4763	16.9317	5.84428e-05	0.00240592	AC064801.2	TEC	NA	novel transcript
ENSG00000073737	1.31074	4.45164	16.8735	6.01071e-05	0.00245976	DHRS9	protein_coding	10170	dehydrogenase/reductase 9 [Source:HGNC Symbol;Acc:HGNC:16888]
ENSG00000272588	-0.885572	0.922937	16.831	6.1351e-05	0.00249584	AC139887.4	lncRNA	NA	novel transcript, antisense to PCGF3
ENSG00000196781	-0.882782	3.08301	16.8141	6.18553e-05	0.00250896	TLE1	protein_coding	7088	TLE family member 1, transcriptional corepressor [Source:HGNC Symbol;Acc:HGNC:11837]
ENSG00000049245	0.634861	6.29348	16.7987	6.23153e-05	0.00252021	VAMP3	protein_coding	9341	vesicle associated membrane protein 3 [Source:HGNC Symbol;Acc:HGNC:12644]
ENSG00000169228	0.819506	4.22947	16.5986	6.86386e-05	0.00275173	RAB24	protein_coding	53917	RAB24, member RAS oncogene family [Source:HGNC Symbol;Acc:HGNC:9765]
ENSG00000233527	-0.589867	2.03944	16.5991	6.86217e-05	0.00275173	ZNF529-AS1	lncRNA	101927599	ZNF529 antisense RNA 1 [Source:HGNC Symbol;Acc:HGNC:51275]
ENSG00000178607	-0.63571	6.59226	16.5878	6.89963e-05	0.00275805	ERN1	protein_coding	2081	endoplasmic reticulum to nucleus signaling 1 [Source:HGNC Symbol;Acc:HGNC:3449]
ENSG00000196159	-1.70317	1.19697	16.5646	6.97761e-05	0.00278116	FAT4	protein_coding	79633	FAT atypical cadherin 4 [Source:HGNC Symbol;Acc:HGNC:23109]
ENSG00000141574	1.2476	7.42093	16.4765	7.28115e-05	0.00289378	SECTM1	protein_coding	6398	secreted and transmembrane 1 [Source:HGNC Symbol;Acc:HGNC:10707]
ENSG00000231389	0.9806	7.76611	16.4129	7.50905e-05	0.00296726	HLA-DPA1	protein_coding	3113	major histocompatibility complex, class II, DP alpha 1 [Source:HGNC Symbol;Acc:HGNC:4938]
ENSG00000139318	0.842509	7.86718	16.387	7.60377e-05	0.0029961	DUSP6	protein_coding	1848	dual specificity phosphatase 6 [Source:HGNC Symbol;Acc:HGNC:3072]
ENSG00000165178	1.03617	6.62866	16.3773	7.63925e-05	0.00300151	NCF1C	unprocessed_pseudogene	654817	neutrophil cytosolic factor 1C pseudogene [Source:HGNC Symbol;Acc:HGNC:32523]
ENSG00000068489	0.65227	3.50161	16.3488	7.74556e-05	0.00303463	PRR11	protein_coding	55771	proline rich 11 [Source:HGNC Symbol;Acc:HGNC:25619]
ENSG00000162645	1.11397	8.84466	16.2573	8.09658e-05	0.00314535	GBP2	protein_coding	2634	guanylate binding protein 2 [Source:HGNC Symbol;Acc:HGNC:4183]
ENSG00000197646	2.15877	0.759421	16.2056	8.30224e-05	0.00319822	PDCD1LG2	protein_coding	80380	programmed cell death 1 ligand 2 [Source:HGNC Symbol;Acc:HGNC:18731]
ENSG00000155465	0.662551	6.10652	16.1086	8.70225e-05	0.00333369	SLC7A7	protein_coding	9056	solute carrier family 7 member 7 [Source:HGNC Symbol;Acc:HGNC:11065]
ENSG00000132357	0.647959	4.55695	16.0237	9.06811e-05	0.00346422	CARD6	protein_coding	84674	caspase recruitment domain family member 6 [Source:HGNC Symbol;Acc:HGNC:16394]
ENSG00000188404	0.88202	9.80124	16.0128	9.11633e-05	0.00347302	SELL	protein_coding	6402	selectin L [Source:HGNC Symbol;Acc:HGNC:10720]
ENSG00000158517	1.00664	7.94109	15.9833	9.24766e-05	0.0035037	NCF1	protein_coding	653361	neutrophil cytosolic factor 1 [Source:HGNC Symbol;Acc:HGNC:7660]
ENSG00000188227	-0.885815	2.38676	15.94	9.44429e-05	0.00356839	ZNF793	protein_coding	390927	zinc finger protein 793 [Source:HGNC Symbol;Acc:HGNC:33115]
ENSG00000019582	0.697435	10.6644	15.8427	9.9017e-05	0.00373099	CD74	protein_coding	972	CD74 molecule [Source:HGNC Symbol;Acc:HGNC:1697]
ENSG00000228305	1.08168	2.32674	15.7527	0.000103452	0.0038875	PRELID1P6	processed_pseudogene	NA	PRELID1 pseudogene 6 [Source:HGNC Symbol;Acc:HGNC:54771]
ENSG00000064763	0.812726	4.72783	15.6425	0.00010915	0.00409044	FAR2	protein_coding	55711	fatty acyl-CoA reductase 2 [Source:HGNC Symbol;Acc:HGNC:25531]
ENSG00000065427	0.601158	6.09468	15.6218	0.000110255	0.00412068	KARS1	protein_coding	3735	lysyl-tRNA synthetase 1 [Source:HGNC Symbol;Acc:HGNC:6215]
ENSG00000135899	0.779815	8.11264	15.587	0.000112141	0.00415736	SP110	protein_coding	3431	SP110 nuclear body protein [Source:HGNC Symbol;Acc:HGNC:5401]
ENSG00000172159	1.27057	4.3828	15.4434	0.000120279	0.0044352	FRMD3	protein_coding	257019	FERM domain containing 3 [Source:HGNC Symbol;Acc:HGNC:24125]
ENSG00000161267	-0.717998	3.25218	15.4238	0.00012143	0.00446242	BDH1	protein_coding	622	3-hydroxybutyrate dehydrogenase 1 [Source:HGNC Symbol;Acc:HGNC:1027]
ENSG00000205155	0.718064	3.0433	15.3468	0.000126081	0.00461215	PSENEN	protein_coding	55851	presenilin enhancer, gamma-secretase subunit [Source:HGNC Symbol;Acc:HGNC:30100]
ENSG00000168275	0.630541	2.3815	15.319	0.000127803	0.00466278	COA6	protein_coding	388753	cytochrome c oxidase assembly factor 6 [Source:HGNC Symbol;Acc:HGNC:18025]
ENSG00000260943	1.81339	1.85017	15.2508	0.000132134	0.00475785	LINC02555	lncRNA	NA	long intergenic non-protein coding RNA 2555 [Source:HGNC Symbol;Acc:HGNC:53593]
ENSG00000287839	0.886433	3.29272	15.2611	0.000131475	0.00475785	AL353807.5	lncRNA	NA	novel transcript
ENSG00000156113	2.51595	0.455434	15.236	0.000133094	0.00477994	KCNMA1	protein_coding	3778	potassium calcium-activated channel subfamily M alpha 1 [Source:HGNC Symbol;Acc:HGNC:6284]
ENSG00000109906	-0.987012	4.8058	15.1753	0.000137103	0.00487317	ZBTB16	protein_coding	7704	zinc finger and BTB domain containing 16 [Source:HGNC Symbol;Acc:HGNC:12930]
ENSG00000080947	-0.644224	3.01979	15.1579	0.000138272	0.00490207	CROCCP3	transcribed_unprocessed_pseudogene	114819	CROCC pseudogene 3 [Source:HGNC Symbol;Acc:HGNC:29405]
ENSG00000213928	0.791552	4.56163	15.064	0.000144774	0.0050933	IRF9	protein_coding	10379	interferon regulatory factor 9 [Source:HGNC Symbol;Acc:HGNC:6131]
ENSG00000103642	0.915304	4.7927	15.0541	0.000145474	0.00510151	LACTB	protein_coding	114294	lactamase beta [Source:HGNC Symbol;Acc:HGNC:16468]
ENSG00000188282	1.48557	1.1788	15.0105	0.000148617	0.00518881	RUFY4	protein_coding	285180	RUN and FYVE domain containing 4 [Source:HGNC Symbol;Acc:HGNC:24804]
ENSG00000134243	0.915383	6.21295	14.9649	0.000151974	0.00529261	SORT1	protein_coding	6272	sortilin 1 [Source:HGNC Symbol;Acc:HGNC:11186]
ENSG00000184060	0.651381	3.72647	14.9179	0.000155511	0.00538293	ADAP2	protein_coding	55803	ArfGAP with dual PH domains 2 [Source:HGNC Symbol;Acc:HGNC:16487]
ENSG00000164125	0.889349	5.31302	14.8803	0.000158408	0.00543433	GASK1B	protein_coding	51313	golgi associated kinase 1B [Source:HGNC Symbol;Acc:HGNC:25312]
ENSG00000183784	1.01868	1.11614	14.8417	0.00016143	0.00551061	DOCK8-AS1	lncRNA	NA	DOCK8 antisense RNA 1 [Source:HGNC Symbol;Acc:HGNC:26436]
ENSG00000186407	0.944938	6.59177	14.8351	0.000161952	0.00551477	CD300E	protein_coding	342510	CD300e molecule [Source:HGNC Symbol;Acc:HGNC:28874]
ENSG00000137414	0.797331	6.87486	14.7083	0.000172347	0.00579716	FAM8A1	protein_coding	51439	family with sequence similarity 8 member A1 [Source:HGNC Symbol;Acc:HGNC:16372]
ENSG00000145365	1.06769	4.38381	14.6747	0.000175213	0.00586496	TIFA	protein_coding	92610	TRAF interacting protein with forkhead associated domain [Source:HGNC Symbol;Acc:HGNC:19075]
ENSG00000151208	-1.11421	3.21981	14.664	0.000176134	0.00587617	DLG5	protein_coding	9231	discs large MAGUK scaffold protein 5 [Source:HGNC Symbol;Acc:HGNC:2904]
ENSG00000133321	0.860641	5.3759	14.6539	0.000177013	0.00588238	PLAAT4	protein_coding	5920	phospholipase A and acyltransferase 4 [Source:HGNC Symbol;Acc:HGNC:9869]
ENSG00000172006	-0.734585	1.77258	14.6109	0.000180793	0.00599354	ZNF554	protein_coding	115196	zinc finger protein 554 [Source:HGNC Symbol;Acc:HGNC:26629]
ENSG00000014914	0.74593	3.36287	14.6036	0.000181446	0.00600076	MTMR11	protein_coding	10903	myotubularin related protein 11 [Source:HGNC Symbol;Acc:HGNC:24307]
ENSG00000168016	0.799902	8.78323	14.5819	0.000183385	0.00605038	TRANK1	protein_coding	9881	tetratricopeptide repeat and ankyrin repeat containing 1 [Source:HGNC Symbol;Acc:HGNC:29011]
ENSG00000272512	2.81259	-0.368725	14.5611	0.000185269	0.00609796	AL645608.7	lncRNA	NA	novel transcript
ENSG00000096968	0.653547	7.00522	14.555	0.00018583	0.00610187	JAK2	protein_coding	3717	Janus kinase 2 [Source:HGNC Symbol;Acc:HGNC:6192]
ENSG00000125148	1.36284	6.40806	14.4487	0.000195796	0.00641383	MT2A	protein_coding	4502	metallothionein 2A [Source:HGNC Symbol;Acc:HGNC:7406]
ENSG00000280852	0.658189	2.5182	14.4248	0.000198118	0.00645921	AC025048.6	transcribed_processed_pseudogene	653653	adaptor-related protein complex 1, sigma 2 subunit (AP1S2) pseudogene
ENSG00000179331	1.18403	1.24857	14.3898	0.000201563	0.00655602	RAB39A	protein_coding	54734	RAB39A, member RAS oncogene family [Source:HGNC Symbol;Acc:HGNC:16521]
ENSG00000144824	-0.88938	2.58279	14.3786	0.000202676	0.00656939	PHLDB2	protein_coding	90102	pleckstrin homology like domain family B member 2 [Source:HGNC Symbol;Acc:HGNC:29573]
ENSG00000070501	0.700542	4.5838	14.2938	0.000211316	0.006809	POLB	protein_coding	5423	DNA polymerase beta [Source:HGNC Symbol;Acc:HGNC:9174]
ENSG00000133574	0.61453	8.25984	14.2868	0.00021204	0.00681643	GIMAP4	protein_coding	55303	GTPase, IMAP family member 4 [Source:HGNC Symbol;Acc:HGNC:21872]
ENSG00000273749	0.586568	4.76656	14.2726	0.000213535	0.00684851	CYFIP1	protein_coding	23191	cytoplasmic FMR1 interacting protein 1 [Source:HGNC Symbol;Acc:HGNC:13759]
ENSG00000183347	1.82704	2.05216	14.2538	0.000215517	0.00688008	GBP6	protein_coding	163351	guanylate binding protein family member 6 [Source:HGNC Symbol;Acc:HGNC:25395]
ENSG00000163703	-0.710153	1.34297	14.1459	0.000227293	0.00720599	CRELD1	protein_coding	78987	cysteine rich with EGF like domains 1 [Source:HGNC Symbol;Acc:HGNC:14630]
ENSG00000204525	0.70539	11.343	14.132	0.00022886	0.00723899	HLA-C	protein_coding	3107	major histocompatibility complex, class I, C [Source:HGNC Symbol;Acc:HGNC:4933]
ENSG00000145685	1.20991	4.38781	14.1127	0.00023105	0.00728634	LHFPL2	protein_coding	10184	LHFPL tetraspan subfamily member 2 [Source:HGNC Symbol;Acc:HGNC:6588]
ENSG00000137959	2.39282	6.7219	14.0755	0.000235327	0.00739271	IFI44L	protein_coding	10964	interferon induced protein 44 like [Source:HGNC Symbol;Acc:HGNC:17817]
ENSG00000026103	0.979712	6.03429	14.0586	0.000237298	0.00743769	FAS	protein_coding	355	Fas cell surface death receptor [Source:HGNC Symbol;Acc:HGNC:11920]
ENSG00000092964	0.587497	6.54017	14.0075	0.000243365	0.00761055	DPYSL2	protein_coding	1808	dihydropyrimidinase like 2 [Source:HGNC Symbol;Acc:HGNC:3014]
ENSG00000185482	0.712011	2.57085	13.991	0.000245363	0.00763838	STAC3	protein_coding	246329	SH3 and cysteine rich domain 3 [Source:HGNC Symbol;Acc:HGNC:28423]
ENSG00000182487	0.925355	6.76014	13.9323	0.000252581	0.00784537	NCF1B	transcribed_unprocessed_pseudogene	654816	neutrophil cytosolic factor 1B pseudogene [Source:HGNC Symbol;Acc:HGNC:32522]
ENSG00000175066	-0.65933	4.40196	13.9016	0.000256441	0.00792955	GK5	protein_coding	256356	glycerol kinase 5 [Source:HGNC Symbol;Acc:HGNC:28635]
ENSG00000127586	-0.63426	2.28249	13.8268	0.000266103	0.00815517	CHTF18	protein_coding	63922	chromosome transmission fidelity factor 18 [Source:HGNC Symbol;Acc:HGNC:18435]
ENSG00000188687	-0.901079	0.883178	13.8214	0.000266813	0.0081588	SLC4A5	protein_coding	57835	solute carrier family 4 member 5 [Source:HGNC Symbol;Acc:HGNC:18168]
ENSG00000196912	-0.896877	3.9482	13.8023	0.000269352	0.00818679	ANKRD36B	protein_coding	57730	ankyrin repeat domain 36B [Source:HGNC Symbol;Acc:HGNC:29333]
ENSG00000171604	-0.596334	4.44242	13.8011	0.000269509	0.00818679	CXXC5	protein_coding	51523	CXXC finger protein 5 [Source:HGNC Symbol;Acc:HGNC:26943]
ENSG00000205846	1.22645	0.383546	13.7874	0.000271349	0.00822456	CLEC6A	protein_coding	93978	C-type lectin domain containing 6A [Source:HGNC Symbol;Acc:HGNC:14556]
ENSG00000166002	1.08741	3.12479	13.7649	0.000274378	0.00829812	SMCO4	protein_coding	56935	single-pass membrane protein with coiled-coil domains 4 [Source:HGNC Symbol;Acc:HGNC:24810]
ENSG00000126351	-0.603441	4.64878	13.7605	0.000274984	0.00829825	THRA	protein_coding	7067	thyroid hormone receptor alpha [Source:HGNC Symbol;Acc:HGNC:11796]
ENSG00000231991	0.744866	2.14459	13.7478	0.00027672	0.00831427	ANXA2P2	processed_pseudogene	NA	annexin A2 pseudogene 2 [Source:HGNC Symbol;Acc:HGNC:539]
ENSG00000100027	-0.751461	3.68134	13.7433	0.000277339	0.00831473	YPEL1	protein_coding	29799	yippee like 1 [Source:HGNC Symbol;Acc:HGNC:12845]
ENSG00000089041	0.767683	4.19337	13.6986	0.00028354	0.00844557	P2RX7	protein_coding	5027	purinergic receptor P2X 7 [Source:HGNC Symbol;Acc:HGNC:8537]
ENSG00000174749	0.782342	3.54352	13.6531	0.000289998	0.00860078	FAM241A	protein_coding	132720	family with sequence similarity 241 member A [Source:HGNC Symbol;Acc:HGNC:26813]
ENSG00000146859	0.852277	6.4933	13.6216	0.000294567	0.00869888	TMEM140	protein_coding	55281	transmembrane protein 140 [Source:HGNC Symbol;Acc:HGNC:21870]
ENSG00000163596	-0.942807	1.04917	13.5971	0.000298163	0.00876752	ICA1L	protein_coding	130026	islet cell autoantigen 1 like [Source:HGNC Symbol;Acc:HGNC:14442]
ENSG00000100605	0.593169	7.42283	13.4494	0.000320832	0.00927589	ITPK1	protein_coding	3705	inositol-tetrakisphosphate 1-kinase [Source:HGNC Symbol;Acc:HGNC:6177]
ENSG00000139679	0.659418	5.21351	13.2833	0.000348422	0.00996907	LPAR6	protein_coding	10161	lysophosphatidic acid receptor 6 [Source:HGNC Symbol;Acc:HGNC:15520]
ENSG00000135047	0.915124	3.17085	13.2549	0.000353377	0.0100899	CTSL	protein_coding	1514	cathepsin L [Source:HGNC Symbol;Acc:HGNC:2537]
ENSG00000138166	0.886351	3.23402	13.2243	0.000358797	0.0101814	DUSP5	protein_coding	1847	dual specificity phosphatase 5 [Source:HGNC Symbol;Acc:HGNC:3071]
ENSG00000103313	0.707407	7.9268	13.1698	0.000368662	0.0104399	MEFV	protein_coding	4210	MEFV innate immuity regulator, pyrin [Source:HGNC Symbol;Acc:HGNC:6998]
ENSG00000143801	0.624941	1.8917	13.1397	0.000374223	0.010511	PSEN2	protein_coding	5664	presenilin 2 [Source:HGNC Symbol;Acc:HGNC:9509]
ENSG00000108106	0.750833	3.4932	13.0744	0.000386597	0.0107491	UBE2S	protein_coding	27338	ubiquitin conjugating enzyme E2 S [Source:HGNC Symbol;Acc:HGNC:17895]
ENSG00000148600	-1.24918	0.983488	13.0654	0.000388341	0.0107759	CDHR1	protein_coding	92211	cadherin related family member 1 [Source:HGNC Symbol;Acc:HGNC:14550]
ENSG00000198848	1.61834	3.19028	12.9666	0.000407936	0.0111005	CES1	protein_coding	1066	carboxylesterase 1 [Source:HGNC Symbol;Acc:HGNC:1863]
ENSG00000243406	-0.729507	1.00634	12.9814	0.000404926	0.0111005	MRPS31P5	transcribed_unprocessed_pseudogene	100887750	mitochondrial ribosomal protein S31 pseudogene 5 [Source:HGNC Symbol;Acc:HGNC:39253]
ENSG00000103494	-0.595332	1.68963	12.9764	0.00040594	0.0111005	RPGRIP1L	protein_coding	23322	RPGRIP1 like [Source:HGNC Symbol;Acc:HGNC:29168]
ENSG00000165029	1.02402	6.42593	12.9177	0.000418006	0.0113007	ABCA1	protein_coding	19	ATP binding cassette subfamily A member 1 [Source:HGNC Symbol;Acc:HGNC:29]
ENSG00000198019	1.62901	5.02381	12.857	0.000430853	0.0114487	FCGR1B	protein_coding	NA	Fc fragment of IgG receptor Ib [Source:HGNC Symbol;Acc:HGNC:3614]
ENSG00000161955	0.63863	3.28497	12.8066	0.000441835	0.0116508	TNFSF13	protein_coding	8741	TNF superfamily member 13 [Source:HGNC Symbol;Acc:HGNC:11928]
ENSG00000170962	-1.14097	2.27437	12.7897	0.000445587	0.0116827	PDGFD	protein_coding	80310	platelet derived growth factor D [Source:HGNC Symbol;Acc:HGNC:30620]
ENSG00000007516	-1.09717	3.4234	12.7774	0.000448322	0.0116902	BAIAP3	protein_coding	8938	BAI1 associated protein 3 [Source:HGNC Symbol;Acc:HGNC:948]
ENSG00000168404	0.748555	6.11774	12.7502	0.000454461	0.011781	MLKL	protein_coding	197259	mixed lineage kinase domain like pseudokinase [Source:HGNC Symbol;Acc:HGNC:26617]
ENSG00000258227	0.989815	1.98706	12.7407	0.00045662	0.0117949	CLEC5A	protein_coding	23601	C-type lectin domain containing 5A [Source:HGNC Symbol;Acc:HGNC:2054]
ENSG00000085265	0.680837	9.60905	12.7198	0.000461434	0.0118725	FCN1	protein_coding	2219	ficolin 1 [Source:HGNC Symbol;Acc:HGNC:3623]
ENSG00000105948	1.42307	1.8619	12.6808	0.000470519	0.0120837	TTC26	protein_coding	79989	tetratricopeptide repeat domain 26 [Source:HGNC Symbol;Acc:HGNC:21882]
ENSG00000172123	0.717845	3.30743	12.666	0.000474014	0.0121508	SLFN12	protein_coding	55106	schlafen family member 12 [Source:HGNC Symbol;Acc:HGNC:25500]
ENSG00000279861	1.1537	1.55832	12.5236	0.000509022	0.012928	AC073548.1	TEC	NA	TEC
ENSG00000141505	0.841712	2.30366	12.4922	0.000517091	0.0131088	ASGR1	protein_coding	432	asialoglycoprotein receptor 1 [Source:HGNC Symbol;Acc:HGNC:742]
ENSG00000164509	1.86725	0.387304	12.4468	0.00052899	0.0132883	IL31RA	protein_coding	133396	interleukin 31 receptor A [Source:HGNC Symbol;Acc:HGNC:18969]
ENSG00000204257	0.673695	5.57364	12.4219	0.000535628	0.0134063	HLA-DMA	protein_coding	3108	major histocompatibility complex, class II, DM alpha [Source:HGNC Symbol;Acc:HGNC:4934]
ENSG00000082397	0.797392	5.09678	12.3489	0.00055558	0.0138303	EPB41L3	protein_coding	23136	erythrocyte membrane protein band 4.1 like 3 [Source:HGNC Symbol;Acc:HGNC:3380]
ENSG00000225342	1.02498	3.6586	12.3253	0.000562197	0.0139044	LRRK2-DT	lncRNA	NA	LRRK2 divergent transcript [Source:HGNC Symbol;Acc:HGNC:40848]
ENSG00000196684	0.701065	7.06171	12.2663	0.000579092	0.0142358	HSH2D	protein_coding	84941	hematopoietic SH2 domain containing [Source:HGNC Symbol;Acc:HGNC:24920]
ENSG00000147996	0.663478	3.59041	12.2586	0.00058136	0.0142661	CBWD5	protein_coding	220869	COBW domain containing 5 [Source:HGNC Symbol;Acc:HGNC:24584]
ENSG00000135211	0.60999	1.98492	12.2506	0.000583692	0.0142979	TMEM60	protein_coding	85025	transmembrane protein 60 [Source:HGNC Symbol;Acc:HGNC:21754]
ENSG00000074660	1.19113	5.07877	12.2186	0.000593157	0.0145039	SCARF1	protein_coding	8578	scavenger receptor class F member 1 [Source:HGNC Symbol;Acc:HGNC:16820]
ENSG00000204103	0.867052	5.54133	12.1827	0.000603937	0.0147154	MAFB	protein_coding	9935	MAF bZIP transcription factor B [Source:HGNC Symbol;Acc:HGNC:6408]
ENSG00000172403	1.00644	0.732817	12.1727	0.000606978	0.0147374	SYNPO2	protein_coding	171024	synaptopodin 2 [Source:HGNC Symbol;Acc:HGNC:17732]
ENSG00000133818	-0.591771	3.1356	12.1683	0.000608331	0.0147443	RRAS2	protein_coding	22800	RAS related 2 [Source:HGNC Symbol;Acc:HGNC:17271]
ENSG00000027869	-0.852427	4.41348	12.1241	0.00062198	0.0150223	SH2D2A	protein_coding	9047	SH2 domain containing 2A [Source:HGNC Symbol;Acc:HGNC:10821]
ENSG00000183688	-0.672923	7.18868	12.1063	0.000627573	0.0151045	RFLNB	protein_coding	359845	refilin B [Source:HGNC Symbol;Acc:HGNC:28705]
ENSG00000163611	-0.839711	1.06813	12.0102	0.000658655	0.0156596	SPICE1	protein_coding	152185	spindle and centriole associated protein 1 [Source:HGNC Symbol;Acc:HGNC:25083]
ENSG00000162512	1.40031	1.96747	11.9737	0.000670898	0.0158431	SDC3	protein_coding	9672	syndecan 3 [Source:HGNC Symbol;Acc:HGNC:10660]
ENSG00000144843	0.655621	3.12479	11.9636	0.00067432	0.0158967	ADPRH	protein_coding	141	ADP-ribosylarginine hydrolase [Source:HGNC Symbol;Acc:HGNC:269]
ENSG00000273272	1.16798	3.69084	11.9104	0.000692619	0.0162724	U62317.3	lncRNA	NA	novel transcript
ENSG00000137757	1.49042	3.73922	11.8645	0.000708816	0.0165964	CASP5	protein_coding	838	caspase 5 [Source:HGNC Symbol;Acc:HGNC:1506]
ENSG00000148019	-0.787807	4.85411	11.8502	0.000713946	0.0166882	CEP78	protein_coding	84131	centrosomal protein 78 [Source:HGNC Symbol;Acc:HGNC:25740]
ENSG00000205730	0.77944	3.9496	11.8464	0.000715331	0.0166923	ITPRIPL2	protein_coding	162073	ITPRIP like 2 [Source:HGNC Symbol;Acc:HGNC:27257]
ENSG00000140749	0.702275	7.44876	11.8326	0.000720319	0.0167395	IGSF6	protein_coding	10261	immunoglobulin superfamily member 6 [Source:HGNC Symbol;Acc:HGNC:5953]
ENSG00000125347	0.777992	8.78509	11.8314	0.000720749	0.0167395	IRF1	protein_coding	3659	interferon regulatory factor 1 [Source:HGNC Symbol;Acc:HGNC:6116]
ENSG00000185920	-0.825987	4.24938	11.8241	0.000723423	0.0167395	PTCH1	protein_coding	5727	patched 1 [Source:HGNC Symbol;Acc:HGNC:9585]
ENSG00000171943	0.607163	3.44218	11.8303	0.000721176	0.0167395	SRGAP2C	protein_coding	653464	SLIT-ROBO Rho GTPase activating protein 2C [Source:HGNC Symbol;Acc:HGNC:30584]
ENSG00000110079	1.14911	0.941566	11.7967	0.000733487	0.0169204	MS4A4A	protein_coding	51338	membrane spanning 4-domains A4A [Source:HGNC Symbol;Acc:HGNC:13371]
ENSG00000265531	1.81784	3.07571	11.7848	0.00073791	0.0169643	FCGR1CP	unprocessed_pseudogene	NA	Fc fragment of IgG receptor Ic, pseudogene [Source:HGNC Symbol;Acc:HGNC:3615]
ENSG00000196358	0.830947	5.59434	11.7811	0.000739289	0.0169643	NTNG2	protein_coding	84628	netrin G2 [Source:HGNC Symbol;Acc:HGNC:14288]
ENSG00000090661	-0.617607	3.51811	11.7812	0.000739228	0.0169643	CERS4	protein_coding	79603	ceramide synthase 4 [Source:HGNC Symbol;Acc:HGNC:23747]
ENSG00000168038	-0.607897	3.15144	11.6955	0.000771905	0.0176247	ULK4	protein_coding	54986	unc-51 like kinase 4 [Source:HGNC Symbol;Acc:HGNC:15784]
ENSG00000117226	0.977464	5.21273	11.6845	0.000776218	0.0176647	GBP3	protein_coding	2635	guanylate binding protein 3 [Source:HGNC Symbol;Acc:HGNC:4184]
ENSG00000254470	0.734766	7.51053	11.6496	0.00079004	0.0179201	AP5B1	protein_coding	91056	adaptor related protein complex 5 subunit beta 1 [Source:HGNC Symbol;Acc:HGNC:25104]
ENSG00000227766	1.02004	2.52587	11.6133	0.00080465	0.0181384	AL671277.1	unprocessed_pseudogene	NA	HLA complex group 4 pseudogene 5
ENSG00000272669	1.0244	1.93201	11.6095	0.000806211	0.0181384	AL021707.6	lncRNA	NA	novel transcript, antisense to SUN2
ENSG00000197467	-1.86702	0.214749	11.6094	0.000806239	0.0181384	COL13A1	protein_coding	1305	collagen type XIII alpha 1 chain [Source:HGNC Symbol;Acc:HGNC:2190]
ENSG00000196074	-0.599202	2.62049	11.5999	0.000810118	0.0181783	SYCP2	protein_coding	10388	synaptonemal complex protein 2 [Source:HGNC Symbol;Acc:HGNC:11490]
ENSG00000196126	1.0779	6.89586	11.5468	0.000832163	0.0185402	HLA-DRB1	protein_coding	3123	major histocompatibility complex, class II, DR beta 1 [Source:HGNC Symbol;Acc:HGNC:4948]
ENSG00000179921	0.759293	3.45531	11.5204	0.000843369	0.0186992	GPBAR1	protein_coding	151306	G protein-coupled bile acid receptor 1 [Source:HGNC Symbol;Acc:HGNC:19680]
ENSG00000262001	-0.677503	1.77256	11.5126	0.000846685	0.0187126	DLGAP1-AS2	lncRNA	NA	DLGAP1 antisense RNA 2 [Source:HGNC Symbol;Acc:HGNC:28146]
ENSG00000186818	0.822142	4.05973	11.5053	0.00084984	0.0187223	LILRB4	protein_coding	11006	leukocyte immunoglobulin like receptor B4 [Source:HGNC Symbol;Acc:HGNC:6608]
ENSG00000008130	0.652161	8.02072	11.5074	0.000848916	0.0187223	NADK	protein_coding	65220	NAD kinase [Source:HGNC Symbol;Acc:HGNC:29831]
ENSG00000124762	0.829155	4.50442	11.4905	0.000856228	0.0188329	CDKN1A	protein_coding	1026	cyclin dependent kinase inhibitor 1A [Source:HGNC Symbol;Acc:HGNC:1784]
ENSG00000088827	2.01794	4.05675	11.4755	0.000862718	0.0189329	SIGLEC1	protein_coding	6614	sialic acid binding Ig like lectin 1 [Source:HGNC Symbol;Acc:HGNC:11127]
ENSG00000132470	-1.49903	1.43	11.4036	0.000894703	0.0194926	ITGB4	protein_coding	3691	integrin subunit beta 4 [Source:HGNC Symbol;Acc:HGNC:6158]
ENSG00000163564	-0.69418	4.98532	11.3443	0.000922007	0.0199459	PYHIN1	protein_coding	149628	pyrin and HIN domain family member 1 [Source:HGNC Symbol;Acc:HGNC:28894]
ENSG00000169439	-1.3576	1.05366	11.3427	0.000922739	0.0199459	SDC2	protein_coding	6383	syndecan 2 [Source:HGNC Symbol;Acc:HGNC:10659]
ENSG00000267419	-0.661315	1.09222	11.3212	0.000932872	0.0200393	ZNF56	transcribed_unprocessed_pseudogene	NA	zinc finger protein 56 [Source:HGNC Symbol;Acc:HGNC:13124]
ENSG00000151490	0.673559	2.74941	11.3118	0.000937344	0.0201041	PTPRO	protein_coding	5800	protein tyrosine phosphatase receptor type O [Source:HGNC Symbol;Acc:HGNC:9678]
ENSG00000286646	0.650911	3.25086	11.3025	0.000941765	0.0201362	AL121933.2	lncRNA	NA	novel transcript, antisense to MAP3K5
ENSG00000197057	-1.15077	3.40262	11.2869	0.000949239	0.0202591	DTHD1	protein_coding	401124	death domain containing 1 [Source:HGNC Symbol;Acc:HGNC:37261]
ENSG00000100906	0.632218	7.35044	11.2043	0.000989875	0.0209698	NFKBIA	protein_coding	4792	NFKB inhibitor alpha [Source:HGNC Symbol;Acc:HGNC:7797]
ENSG00000119686	0.781267	2.84082	11.1679	0.00100832	0.0212372	FLVCR2	protein_coding	55640	FLVCR heme transporter 2 [Source:HGNC Symbol;Acc:HGNC:20105]
ENSG00000211825	-1.3799	0.4466	11.1449	0.0010202	0.0213824	TRDJ1	TR_J_gene	NA	T cell receptor delta joining 1 [Source:HGNC Symbol;Acc:HGNC:12257]
ENSG00000230701	-0.682862	1.1866	11.1232	0.00103151	0.0215538	FBXW4P1	processed_pseudogene	26226	F-box and WD repeat domain containing 4 pseudogene 1 [Source:HGNC Symbol;Acc:HGNC:13609]
ENSG00000104805	0.728146	7.59248	11.1034	0.0010419	0.0216751	NUCB1	protein_coding	4924	nucleobindin 1 [Source:HGNC Symbol;Acc:HGNC:8043]
ENSG00000110318	-0.779444	1.91269	11.0981	0.00104474	0.0216988	CEP126	protein_coding	57562	centrosomal protein 126 [Source:HGNC Symbol;Acc:HGNC:29264]
ENSG00000242779	1.10698	1.05419	11.0865	0.00105089	0.0217936	ZNF702P	transcribed_processed_pseudogene	79986	zinc finger protein 702, pseudogene [Source:HGNC Symbol;Acc:HGNC:25775]
ENSG00000086300	0.692571	6.71443	11.0501	0.00107055	0.0221349	SNX10	protein_coding	29887	sorting nexin 10 [Source:HGNC Symbol;Acc:HGNC:14974]
ENSG00000159674	-1.12555	4.95565	11.0087	0.00109331	0.0224385	SPON2	protein_coding	10417	spondin 2 [Source:HGNC Symbol;Acc:HGNC:11253]
ENSG00000134539	-0.947106	6.36612	10.9993	0.00109856	0.0225115	KLRD1	protein_coding	3824	killer cell lectin like receptor D1 [Source:HGNC Symbol;Acc:HGNC:6378]
ENSG00000265590	-1.01458	1.99016	10.9793	0.00110976	0.0226564	CFAP298-TCP10L	protein_coding	110091775	CFAP298-TCP10L readthrough [Source:HGNC Symbol;Acc:HGNC:54636]
ENSG00000171115	0.612705	6.23226	10.8966	0.00115751	0.023304	GIMAP8	protein_coding	155038	GTPase, IMAP family member 8 [Source:HGNC Symbol;Acc:HGNC:21792]
ENSG00000150938	-0.597622	2.84575	10.8442	0.00118882	0.0238083	CRIM1	protein_coding	51232	cysteine rich transmembrane BMP regulator 1 [Source:HGNC Symbol;Acc:HGNC:2359]
ENSG00000164136	0.741787	2.49021	10.8431	0.00118946	0.0238083	IL15	protein_coding	3600	interleukin 15 [Source:HGNC Symbol;Acc:HGNC:5977]
ENSG00000277791	0.591677	5.17724	10.8079	0.00121101	0.0241693	PSMB3	protein_coding	5691	proteasome 20S subunit beta 3 [Source:HGNC Symbol;Acc:HGNC:9540]
ENSG00000164430	0.630969	3.74333	10.7221	0.00126523	0.0249625	CGAS	protein_coding	115004	cyclic GMP-AMP synthase [Source:HGNC Symbol;Acc:HGNC:21367]
ENSG00000117266	0.844714	1.13063	10.7166	0.00126874	0.0249959	CDK18	protein_coding	5129	cyclin dependent kinase 18 [Source:HGNC Symbol;Acc:HGNC:8751]
ENSG00000132205	0.588287	6.3636	10.7079	0.00127439	0.0250611	EMILIN2	protein_coding	84034	elastin microfibril interfacer 2 [Source:HGNC Symbol;Acc:HGNC:19881]
ENSG00000121236	1.73194	-0.0655501	10.7059	0.00127568	0.0250611	TRIM6	protein_coding	117854	tripartite motif containing 6 [Source:HGNC Symbol;Acc:HGNC:16277]
ENSG00000232931	-0.630059	4.53031	10.6952	0.00128269	0.0251152	LINC00342	lncRNA	NA	long intergenic non-protein coding RNA 342 [Source:HGNC Symbol;Acc:HGNC:42470]
ENSG00000166436	-0.63027	4.17891	10.6934	0.00128389	0.0251152	TRIM66	protein_coding	9866	tripartite motif containing 66 [Source:HGNC Symbol;Acc:HGNC:29005]
ENSG00000215252	-0.713678	4.68727	10.6831	0.00129064	0.0251757	GOLGA8B	protein_coding	440270	golgin A8 family member B [Source:HGNC Symbol;Acc:HGNC:31973]
ENSG00000229023	1.10719	1.59426	10.6768	0.0012948	0.0252212	RAB1AP1	processed_pseudogene	NA	RAB1A pseudogene 1 [Source:HGNC Symbol;Acc:HGNC:54644]
ENSG00000169884	-0.933762	0.839838	10.6652	0.00130252	0.0253	WNT10B	protein_coding	7480	Wnt family member 10B [Source:HGNC Symbol;Acc:HGNC:12775]
ENSG00000111796	-0.90957	5.28595	10.6367	0.00132158	0.0255623	KLRB1	protein_coding	3820	killer cell lectin like receptor B1 [Source:HGNC Symbol;Acc:HGNC:6373]
ENSG00000263766	0.753937	1.84405	10.6303	0.00132589	0.0256097	AC025682.1	lncRNA	NA	novel transcript, antisense to NPEPPS
ENSG00000223865	0.743154	7.68008	10.6258	0.00132895	0.0256329	HLA-DPB1	protein_coding	3115	major histocompatibility complex, class II, DP beta 1 [Source:HGNC Symbol;Acc:HGNC:4940]
ENSG00000160318	-1.06567	1.66353	10.5708	0.00136688	0.0261815	CLDND2	protein_coding	125875	claudin domain containing 2 [Source:HGNC Symbol;Acc:HGNC:28511]
ENSG00000137501	-0.758474	4.82967	10.5596	0.00137467	0.0262215	SYTL2	protein_coding	54843	synaptotagmin like 2 [Source:HGNC Symbol;Acc:HGNC:15585]
ENSG00000135378	1.04001	5.40005	10.5471	0.0013835	0.0263171	PRRG4	protein_coding	79056	proline rich and Gla domain 4 [Source:HGNC Symbol;Acc:HGNC:30799]
ENSG00000104951	0.92161	0.856745	10.543	0.0013864	0.026336	IL4I1	protein_coding	259307	interleukin 4 induced 1 [Source:HGNC Symbol;Acc:HGNC:19094]
ENSG00000110852	0.607517	6.70523	10.531	0.00139496	0.0264531	CLEC2B	protein_coding	9976	C-type lectin domain family 2 member B [Source:HGNC Symbol;Acc:HGNC:2053]
ENSG00000175606	0.891542	3.47811	10.5288	0.00139652	0.0264531	TMEM70	protein_coding	54968	transmembrane protein 70 [Source:HGNC Symbol;Acc:HGNC:26050]
ENSG00000115339	0.630406	4.5855	10.4739	0.00143634	0.0269871	GALNT3	protein_coding	2591	polypeptide N-acetylgalactosaminyltransferase 3 [Source:HGNC Symbol;Acc:HGNC:4125]
ENSG00000100448	2.07002	0.242774	10.4176	0.00147827	0.0275871	CTSG	protein_coding	1511	cathepsin G [Source:HGNC Symbol;Acc:HGNC:2532]
ENSG00000073350	-0.650213	3.84375	10.4056	0.0014874	0.02772	LLGL2	protein_coding	3993	LLGL scribble cell polarity complex component 2 [Source:HGNC Symbol;Acc:HGNC:6629]
ENSG00000100228	-1.02819	1.6053	10.3473	0.00153251	0.0282929	RAB36	protein_coding	9609	RAB36, member RAS oncogene family [Source:HGNC Symbol;Acc:HGNC:9775]
ENSG00000168758	-0.635534	3.47565	10.3491	0.00153111	0.0282929	SEMA4C	protein_coding	54910	semaphorin 4C [Source:HGNC Symbol;Acc:HGNC:10731]
ENSG00000197122	0.63678	4.26749	10.3039	0.00156703	0.0286685	SRC	protein_coding	6714	SRC proto-oncogene, non-receptor tyrosine kinase [Source:HGNC Symbol;Acc:HGNC:11283]
ENSG00000145416	0.5876	6.09562	10.2883	0.0015796	0.0287771	MARCHF1	protein_coding	55016	membrane associated ring-CH-type finger 1 [Source:HGNC Symbol;Acc:HGNC:26077]
ENSG00000198821	-0.600549	6.59715	10.2678	0.00159632	0.0290433	CD247	protein_coding	919	CD247 molecule [Source:HGNC Symbol;Acc:HGNC:1677]
ENSG00000158714	1.43215	2.24898	10.2582	0.00160413	0.0291469	SLAMF8	protein_coding	56833	SLAM family member 8 [Source:HGNC Symbol;Acc:HGNC:21391]
ENSG00000008277	-0.686791	2.02822	10.2386	0.00162037	0.0292878	ADAM22	protein_coding	53616	ADAM metallopeptidase domain 22 [Source:HGNC Symbol;Acc:HGNC:201]
ENSG00000242574	0.588253	5.8955	10.1566	0.00169005	0.0303879	HLA-DMB	protein_coding	3109	major histocompatibility complex, class II, DM beta [Source:HGNC Symbol;Acc:HGNC:4935]
ENSG00000160856	-0.762162	5.18762	10.1006	0.00173939	0.0310724	FCRL3	protein_coding	115352	Fc receptor like 3 [Source:HGNC Symbol;Acc:HGNC:18506]
ENSG00000130066	0.957221	9.20737	10.0821	0.00175603	0.0311679	SAT1	protein_coding	6303	spermidine/spermine N1-acetyltransferase 1 [Source:HGNC Symbol;Acc:HGNC:10540]
ENSG00000111275	0.644748	5.18896	10.0845	0.0017539	0.0311679	ALDH2	protein_coding	217	aldehyde dehydrogenase 2 family member [Source:HGNC Symbol;Acc:HGNC:404]
ENSG00000152582	-0.586367	2.45991	10.075	0.00176243	0.0312074	SPEF2	protein_coding	79925	sperm flagellar 2 [Source:HGNC Symbol;Acc:HGNC:26293]
ENSG00000115155	2.25839	1.65996	10.052	0.00178345	0.0314119	OTOF	protein_coding	9381	otoferlin [Source:HGNC Symbol;Acc:HGNC:8515]
ENSG00000166289	-0.72503	3.34947	10.0213	0.00181178	0.0318297	PLEKHF1	protein_coding	79156	pleckstrin homology and FYVE domain containing 1 [Source:HGNC Symbol;Acc:HGNC:20764]
ENSG00000196743	0.772755	5.69192	9.9941	0.00183734	0.0321558	GM2A	protein_coding	2760	GM2 ganglioside activator [Source:HGNC Symbol;Acc:HGNC:4367]
ENSG00000008226	-0.654629	2.0954	9.99106	0.00184021	0.0321652	DLEC1	protein_coding	9940	DLEC1 cilia and flagella associated protein [Source:HGNC Symbol;Acc:HGNC:2899]
ENSG00000140511	0.700649	3.84532	9.96932	0.00186092	0.0324861	HAPLN3	protein_coding	145864	hyaluronan and proteoglycan link protein 3 [Source:HGNC Symbol;Acc:HGNC:21446]
ENSG00000274021	0.633401	2.13509	9.9596	0.00187026	0.0325476	AC024909.1	lncRNA	NA	novel transcript, antisense to DUSP6
ENSG00000160305	-0.593409	6.182	9.87848	0.00195008	0.0335331	DIP2A	protein_coding	23181	disco interacting protein 2 homolog A [Source:HGNC Symbol;Acc:HGNC:17217]
ENSG00000124785	1.76526	0.142246	9.84097	0.00198815	0.0340182	NRN1	protein_coding	51299	neuritin 1 [Source:HGNC Symbol;Acc:HGNC:17972]
ENSG00000149527	-0.763498	3.24428	9.84137	0.00198774	0.0340182	PLCH2	protein_coding	9651	phospholipase C eta 2 [Source:HGNC Symbol;Acc:HGNC:29037]
ENSG00000121807	0.659799	5.97547	9.7693	0.00206304	0.0349132	CCR2	protein_coding	729230	C-C motif chemokine receptor 2 [Source:HGNC Symbol;Acc:HGNC:1603]
ENSG00000117335	0.606432	8.14376	9.7691	0.00206325	0.0349132	CD46	protein_coding	4179	CD46 molecule [Source:HGNC Symbol;Acc:HGNC:6953]
ENSG00000167850	0.609628	3.4713	9.75355	0.00207988	0.0350656	CD300C	protein_coding	10871	CD300c molecule [Source:HGNC Symbol;Acc:HGNC:19320]
ENSG00000149403	-2.55572	0.184605	9.74679	0.00208715	0.0351451	GRIK4	protein_coding	2900	glutamate ionotropic receptor kainate type subunit 4 [Source:HGNC Symbol;Acc:HGNC:4582]
ENSG00000150045	-1.04097	4.06286	9.68809	0.00215139	0.0359199	KLRF1	protein_coding	51348	killer cell lectin like receptor F1 [Source:HGNC Symbol;Acc:HGNC:13342]
ENSG00000266017	1.15169	0.627734	9.67847	0.00216211	0.0360116	MIR4477B	miRNA	100616194	microRNA 4477b [Source:HGNC Symbol;Acc:HGNC:41898]
ENSG00000152229	0.859891	5.95283	9.67408	0.00216701	0.0360498	PSTPIP2	protein_coding	9050	proline-serine-threonine phosphatase interacting protein 2 [Source:HGNC Symbol;Acc:HGNC:9581]
ENSG00000118113	1.79231	2.0959	9.65792	0.0021852	0.0363085	MMP8	protein_coding	4317	matrix metallopeptidase 8 [Source:HGNC Symbol;Acc:HGNC:7175]
ENSG00000260302	-1.06654	0.581717	9.65028	0.00219384	0.0363644	LINC01882	lncRNA	NA	long intergenic non-protein coding RNA 1882 [Source:HGNC Symbol;Acc:HGNC:52701]
ENSG00000169397	1.52575	0.957291	9.60055	0.00225098	0.0370888	RNASE3	protein_coding	6037	ribonuclease A family member 3 [Source:HGNC Symbol;Acc:HGNC:10046]
ENSG00000123685	0.870836	0.782725	9.53842	0.00232452	0.0378929	BATF3	protein_coding	55509	basic leucine zipper ATF-like transcription factor 3 [Source:HGNC Symbol;Acc:HGNC:28915]
ENSG00000284690	1.39647	2.16931	9.48648	0.00238788	0.038834	CD300H	polymorphic_pseudogene	100130520	CD300H molecule (gene/pseudogene) [Source:HGNC Symbol;Acc:HGNC:52292]
ENSG00000134545	-1.3148	2.17049	9.46518	0.00241437	0.039113	KLRC1	protein_coding	3821	killer cell lectin like receptor C1 [Source:HGNC Symbol;Acc:HGNC:6374]
ENSG00000179240	-0.592188	2.24346	9.44359	0.00244153	0.0393815	GVQW3	protein_coding	100506127	GVQW motif containing 3 [Source:HGNC Symbol;Acc:HGNC:51239]
ENSG00000171596	-1.02909	2.96765	9.40735	0.00248784	0.0399415	NMUR1	protein_coding	10316	neuromedin U receptor 1 [Source:HGNC Symbol;Acc:HGNC:4518]
ENSG00000174080	-0.749726	1.96481	9.3888	0.00251187	0.040115	CTSF	protein_coding	8722	cathepsin F [Source:HGNC Symbol;Acc:HGNC:2531]
ENSG00000198829	1.00314	1.0397	9.3147	0.00261033	0.0411888	SUCNR1	protein_coding	56670	succinate receptor 1 [Source:HGNC Symbol;Acc:HGNC:4542]
ENSG00000234518	0.603826	4.07273	9.26914	0.00267282	0.0418399	PTGES3P1	processed_pseudogene	NA	prostaglandin E synthase 3 pseudogene 1 [Source:HGNC Symbol;Acc:HGNC:43824]
ENSG00000121060	0.638526	7.82542	9.25242	0.00269614	0.0420617	TRIM25	protein_coding	7706	tripartite motif containing 25 [Source:HGNC Symbol;Acc:HGNC:12932]
ENSG00000245105	-1.01942	3.11136	9.24853	0.0027016	0.0420991	A2M-AS1	lncRNA	144571	A2M antisense RNA 1 [Source:HGNC Symbol;Acc:HGNC:27057]
ENSG00000106066	0.715757	6.22292	9.2437	0.00270837	0.0421096	CPVL	protein_coding	54504	carboxypeptidase vitellogenic like [Source:HGNC Symbol;Acc:HGNC:14399]
ENSG00000225450	0.910612	0.918487	9.24467	0.00270702	0.0421096	AL021707.1	lncRNA	NA	novel transcript
ENSG00000267767	-0.901024	0.745769	9.18922	0.00278617	0.0429799	LINC01801	lncRNA	400685	long intergenic non-protein coding RNA 1801 [Source:HGNC Symbol;Acc:HGNC:52592]
ENSG00000173369	1.75797	0.707369	9.18424	0.00279339	0.0430432	C1QB	protein_coding	713	complement C1q B chain [Source:HGNC Symbol;Acc:HGNC:1242]
ENSG00000128383	0.851062	7.39667	9.15902	0.00283027	0.0433692	APOBEC3A	protein_coding	200315	apolipoprotein B mRNA editing enzyme catalytic subunit 3A [Source:HGNC Symbol;Acc:HGNC:17343]
ENSG00000272666	1.12574	0.721092	9.1279	0.00287647	0.0437997	KLHDC7B-DT	lncRNA	105373098	KLHDC7B divergent transcript [Source:HGNC Symbol;Acc:HGNC:53791]
ENSG00000196954	0.601946	7.79753	9.07295	0.00295994	0.0446932	CASP4	protein_coding	837	caspase 4 [Source:HGNC Symbol;Acc:HGNC:1505]
ENSG00000230155	-0.607702	1.56509	9.03089	0.00302551	0.0454024	CEP250-AS1	lncRNA	NA	CEP250 antisense RNA 1 [Source:HGNC Symbol;Acc:HGNC:40143]
ENSG00000154734	-1.17286	1.7752	9.013	0.00305384	0.045629	ADAMTS1	protein_coding	9510	ADAM metallopeptidase with thrombospondin type 1 motif 1 [Source:HGNC Symbol;Acc:HGNC:217]
ENSG00000237248	-1.05747	1.17517	8.96505	0.00313115	0.046532	LINC00987	lncRNA	100499405	long intergenic non-protein coding RNA 987 [Source:HGNC Symbol;Acc:HGNC:48911]
ENSG00000147576	-0.692882	1.28993	8.96126	0.00313734	0.0465378	ADHFE1	protein_coding	137872	alcohol dehydrogenase iron containing 1 [Source:HGNC Symbol;Acc:HGNC:16354]
ENSG00000169583	-0.970246	2.4364	8.96068	0.00313829	0.0465378	CLIC3	protein_coding	9022	chloride intracellular channel 3 [Source:HGNC Symbol;Acc:HGNC:2064]
ENSG00000239763	-0.684051	0.972277	8.94332	0.00316685	0.0468104	AC009120.1	processed_pseudogene	NA	ribosomal protein L21 (RPL21) pseudogene
ENSG00000271646	0.609089	3.12927	8.93312	0.00318374	0.0469593	IRF2-DT	lncRNA	NA	IRF2 divergent transcript [Source:HGNC Symbol;Acc:HGNC:54871]
ENSG00000214595	-0.931996	1.20773	8.92596	0.00319566	0.0470053	EML6	protein_coding	400954	EMAP like 6 [Source:HGNC Symbol;Acc:HGNC:35412]
ENSG00000049247	-3.13069	1.0959	8.92021	0.00320525	0.0470753	UTS2	protein_coding	10911	urotensin 2 [Source:HGNC Symbol;Acc:HGNC:12636]
ENSG00000007264	-0.750034	4.65526	8.90908	0.00322394	0.0472991	MATK	protein_coding	4145	megakaryocyte-associated tyrosine kinase [Source:HGNC Symbol;Acc:HGNC:6906]
ENSG00000255310	-0.672499	1.26058	8.8954	0.00324704	0.0473862	AF131215.5	lncRNA	NA	novel transcript
ENSG00000198574	-1.0374	3.84069	8.88525	0.00326429	0.0475876	SH2D1B	protein_coding	117157	SH2 domain containing 1B [Source:HGNC Symbol;Acc:HGNC:30416]
ENSG00000236790	-0.749535	3.42577	8.85419	0.00331767	0.0482303	LINC00299	lncRNA	339789	long intergenic non-protein coding RNA 299 [Source:HGNC Symbol;Acc:HGNC:27940]
ENSG00000141096	-0.849649	2.30619	8.79252	0.00342632	0.0490535	DPEP3	protein_coding	64180	dipeptidase 3 [Source:HGNC Symbol;Acc:HGNC:23029]

### Sheet: V2A_Pathway_ORA
Pathway enrichment analysis performed on differentially expressed genes between vaccines at V2A using a hypergeometric test
Direction	Pathway_ID	Description	Category	FDR	Genes
Up regulated at V2A	R-HSA-168256	Homo sapiens_x000D_: Immune System	REACTOME	5.49837e-134	GBP6, PDCD1LG2, SERPING1, XAF1, IFIT3, OAS1, IFITM3, RSAD2, OAS3, AIM2, GBP5, IFIT2, FBXO6, MX1, IFIT1, OASL, C2, ISG15, HERC5, IFI6, OAS2, EIF2AK2, SIGLEC1, CYBB, IFIT5, C1QB, LILRB1, UBE2L6, BTN3A1, GBP1, TRIM22, IFIH1, FGL2, TRIM69, TLR7, ZBP1, STAT1, CXCL10, DHX58, PSME2, P2RX7, IFI35, IRF7, STAT2, GBP3, TRIM5, PIK3AP1, HERC6, CD274, RNF213, IRF9, HLA-DRA, FCGR1A, MICB, CD300E, GBP4, CTSL, LILRB4, FCN1, CASP1, PML, HLA-DPA1, BST2, DDX58, LGALS9, CD74, TRIM6, NPC2, HLA-DRB1, PSMB8, IRF5, TNFAIP6, TAP1, NFKBIE, TRIM38, IL15, HLA-DPB1, RAB24, NA, CEACAM1, GBP2, TNFSF13B, PSME1, CLEC6A, UNC93B1, PSMB9, DAPP1, PSMA4, SP100, TAP2, IFI16, DTX3L, IFITM1, USP18, GPR84, SAMHD1, MT2A, RNASE2, TRIM21, CLEC2B, RIPK2, FCER1G, ADAR, C3AR1, IL31RA, C1QA, MX2, NLRC5, SOCS1, DYNLT1, HLA-DRB5, GM2A, ERAP2, SLAMF7, CD40, LMNB1, RBCK1, CCR1, IRF1, NOD2, IL1RN, CASP4, ISG20, FCGR3B, CGAS, TNF, FYB1, PLAUR, TIFA, PRLR, PSMB10, CCL2, NECTIN2, SH3RF1, IFI30, CLEC4D, IFI27, ICAM1, ALPK1, AOC1, IL1B, C4BPA, CD300LD, CCL3L3
Up regulated at V2A	R-HSA-913531	Homo sapiens_x000D_: Interferon Signaling	REACTOME	8.83774e-79	GBP6, XAF1, IFIT3, OAS1, IFITM3, RSAD2, OAS3, GBP5, IFIT2, MX1, IFIT1, OASL, ISG15, HERC5, IFI6, OAS2, EIF2AK2, IFIT5, UBE2L6, GBP1, TRIM22, STAT1, IFI35, IRF7, STAT2, GBP3, TRIM5, IRF9, HLA-DRA, FCGR1A, GBP4, PML, HLA-DPA1, BST2, DDX58, TRIM6, HLA-DRB1, PSMB8, IRF5, TRIM38, HLA-DPB1, JAK2, GBP2, SP100, IFITM1, USP18, SAMHD1, MT2A, TRIM21, ADAR, MX2, SOCS1, HLA-DRB5, IRF1, ISG20, IFI30, IFI27, ICAM1
Up regulated at V2A	R-HSA-1280215	Homo sapiens_x000D_: Cytokine Signaling in Immune system	REACTOME	2.293e-77	GBP6, XAF1, IFIT3, OAS1, IFITM3, RSAD2, OAS3, GBP5, IFIT2, MX1, IFIT1, OASL, ISG15, HERC5, IFI6, OAS2, EIF2AK2, IFIT5, UBE2L6, GBP1, TRIM22, STAT1, CXCL10, PSME2, IFI35, IRF7, STAT2, GBP3, TRIM5, IRF9, HLA-DRA, FCGR1A, GBP4, CASP1, PML, HLA-DPA1, BST2, DDX58, LGALS9, TRIM6, HLA-DRB1, PSMB8, IRF5, TRIM38, IL15, HLA-DPB1, JAK2, GBP2, TNFSF13B, PSME1, PSMB9, PSMA4, SP100, IFITM1, USP18, SAMHD1, MT2A, TRIM21, RIPK2, ADAR, IL31RA, MX2, SOCS1, HLA-DRB5, CD40, LMNB1, CCR1, IRF1, NOD2, IL1RN, ISG20, TNF, PRLR, PSMB10, CCL2, IFI30, IFI27, ICAM1, IL1B, NA
Up regulated at V2A	GO:0002376	immune system process	GO - Biological Process	1.74769e-65	PDCD1LG2, SERPING1, IFIT3, OAS1, IFITM3, RSAD2, OAS3, DDX60, AIM2, GBP5, IFIT2, MX1, IFIT1, OASL, C2, ISG15, HERC5, IFI6, OAS2, EIF2AK2, IFIT5, C1QB, BTN3A1, MARCO, GBP1, IFIH1, PARP9, NA, ZBP1, LAMP3, DHX58, IRF7, GBP3, TRIM5, CD274, IRF9, HLA-DRA, FCGR1A, MICB, CD300E, LILRB4, HLA-DMA, MARCHF1, FCN1, PML, HLA-DPA1, BST2, DDX58, LGALS9, CD74, HLA-DRB1, PSMB8, IRF5, TAP1, NA, HLA-DPB1, JAK2, TNFSF13B, PARP14, CLEC6A, UNC93B1, PSMB9, TAP2, IFI16, DTX3L, IFITM1, IDO1, SAMHD1, RIPK2, APOBEC3A, FCER1G, ADAR, IL31RA, FCGR1B, C1QA, MX2, NLRC5, FFAR2, HLA-DRB5, ERAP2, APOBEC3B, NA, CD40, IRF1, NOD2, CASP4, ISG20, CGAS, TIFA, PSMB10, IFI30, CLEC4D, IFI27, ALPK1, C4BPA, CD300LD
Up regulated at V2A	GO:0051607	defense response to virus	GO - Biological Process	2.65284e-53	IFI44L, IFIT3, OAS1, IFITM3, RTP4, RSAD2, OAS3, DDX60, IFIT2, MX1, IFIT1, OASL, ISG15, HERC5, IFI6, OAS2, EIF2AK2, IFIT5, GBP1, TRIM22, IFIH1, PARP9, TLR7, STAT1, CXCL10, DHX58, PLSCR1, NA, STAT2, GBP3, TRIM5, IRF9, PML, BST2, DDX58, MOV10, IRF5, UNC93B1, IFI16, SHFL, DTX3L, IFITM1, SAMHD1, RNASE2, NT5C3A, APOBEC3A, ADAR, CXCL9, FAM111A, MX2, NLRC5, APOBEC3B, CD40, IRF1, NA, CGAS, IFI27
Up regulated at V2A	R-HSA-909733	Homo sapiens_x000D_: Interferon alpha/beta signaling	REACTOME	1.76083e-49	XAF1, IFIT3, OAS1, IFITM3, RSAD2, OAS3, IFIT2, MX1, IFIT1, OASL, ISG15, IFI6, OAS2, IFIT5, STAT1, IFI35, IRF7, STAT2, IRF9, BST2, PSMB8, IRF5, GBP2, IFITM1, USP18, SAMHD1, ADAR, MX2, SOCS1, IRF1, ISG20, IFI27
Up regulated at V2A	R-HSA-877300	Homo sapiens_x000D_: Interferon gamma signaling	REACTOME	9.14181e-48	GBP6, OAS1, OAS3, GBP5, OASL, OAS2, GBP1, TRIM22, STAT1, IRF7, GBP3, TRIM5, IRF9, HLA-DRA, FCGR1A, GBP4, PML, HLA-DPA1, TRIM6, HLA-DRB1, IRF5, TRIM38, HLA-DPB1, JAK2, GBP2, SP100, MT2A, TRIM21, SOCS1, HLA-DRB5, IRF1, IFI30, ICAM1
Up regulated at V2A	GO:0045087	innate immune response	GO - Biological Process	2.14563e-41	SERPING1, IFIT3, OAS1, IFITM3, RSAD2, OAS3, DDX60, AIM2, IFIT2, MX1, IFIT1, OASL, C2, ISG15, HERC5, IFI6, OAS2, EIF2AK2, CYBB, IFIT5, C1QB, MARCO, IFIH1, PARP9, TLR7, ZBP1, DHX58, NA, TRIM5, FCGR1A, CD300E, FCN1, PML, BST2, APOL1, DDX58, IRF5, TRIM38, JAK2, PARP14, CLEC6A, UNC93B1, IFI16, DTX3L, IFITM1, SAMHD1, TRIM21, RIPK2, APOBEC3A, FCER1G, ADAR, C1QA, MX2, NLRC5, NA, SLAMF7, IRF1, NOD2, CASP4, ISG20, CGAS, TIFA, CLEC4D, IFI27, ALPK1, C4BPA
Up regulated at V2A	GO:0060337	type I interferon signaling pathway	GO - Biological Process	2.74755e-35	XAF1, IFIT3, OAS1, IFITM3, RSAD2, OAS3, IFIT2, MX1, IFIT1, OASL, ISG15, IFI6, OAS2, STAT1, IFI35, IRF7, STAT2, IRF9, BST2, PSMB8, IRF5, GBP2, SP100, IFITM1, SAMHD1, ADAR, MX2, NA, ISG20, IFI27
Up regulated at V2A	R-HSA-168249	Homo sapiens_x000D_: Innate Immune System	REACTOME	5.24859e-34	SERPING1, AIM2, C2, ISG15, HERC5, CYBB, C1QB, UBE2L6, IFIH1, FGL2, TLR7, ZBP1, DHX58, PSME2, P2RX7, IRF7, FCGR1A, CD300E, CTSL, FCN1, CASP1, BST2, DDX58, NPC2, PSMB8, TNFAIP6, RAB24, CEACAM1, PSME1, CLEC6A, UNC93B1, PSMB9, PSMA4, IFI16, GPR84, RNASE2, TRIM21, RIPK2, FCER1G, C3AR1, C1QA, NLRC5, SOCS1, DYNLT1, GM2A, NOD2, CASP4, FCGR3B, CGAS, PLAUR, TIFA, PSMB10, CLEC4D, ALPK1, AOC1, IL1B, C4BPA
Up regulated at V2A	R-HSA-1280218	Homo sapiens_x000D_: Adaptive Immune System	REACTOME	1.83762e-31	PDCD1LG2, FBXO6, HERC5, SIGLEC1, CYBB, LILRB1, UBE2L6, BTN3A1, TRIM69, PSME2, PIK3AP1, HERC6, CD274, RNF213, HLA-DRA, FCGR1A, MICB, CD300E, CTSL, LILRB4, HLA-DPA1, CD74, HLA-DRB1, PSMB8, TAP1, NFKBIE, HLA-DPB1, PSME1, PSMB9, DAPP1, PSMA4, TAP2, DTX3L, IFITM1, TRIM21, CLEC2B, RIPK2, SOCS1, HLA-DRB5, ERAP2, SLAMF7, CD40, RBCK1, FYB1, PSMB10, NECTIN2, SH3RF1, IFI30, ICAM1, CD300LD
Up regulated at V2A	GO:0060333	interferon-gamma-mediated signaling pathway	GO - Biological Process	5.70342e-30	OAS1, OAS3, OASL, OAS2, GBP1, TRIM22, STAT1, IRF7, TRIM5, IRF9, HLA-DRA, FCGR1A, PML, HLA-DPA1, NMI, HLA-DRB1, IRF5, TRIM38, HLA-DPB1, JAK2, GBP2, SP100, MT2A, TRIM21, FCGR1B, HLA-DRB5, IRF1, NA, ICAM1
Up regulated at V2A	GO:0006955	immune response	GO - Biological Process	1.67657e-24	GBP6, PDCD1LG2, IFI44L, IFI44, OAS1, IFITM3, OAS3, AIM2, OASL, IFI6, OAS2, TRIM22, TLR7, CXCL10, CD274, HLA-DRA, FCGR1A, HLA-DMA, MARCHF1, TNFSF10, HLA-DPA1, CD74, HLA-DRB1, IL15, HLA-DPB1, GBP2, TNFSF13B, NA, GPR65, CXCL9, SECTM1, FCGR1B, HLA-DRB5, CCR1, CCRL2, IL1RN, FCGR3B, SERPINB9, TNF, FYB1, CCL2, FAS, RGS1, IL1B, CCL3L1
Up regulated at V2A	GO:0045071	negative regulation of viral genome replication	GO - Biological Process	2.6066e-24	OAS1, IFITM3, RSAD2, OAS3, MX1, IFIT1, OASL, ISG15, OAS2, EIF2AK2, IFIT5, PLSCR1, BST2, TRIM6, IFI16, SHFL, IFITM1, PARP10, APOBEC3A, FAM111A, ISG20, TNF
Up regulated at V2A	GO:0009615	response to virus	GO - Biological Process	4.00902e-22	IFI44, IFIT3, OAS1, IFITM3, RSAD2, OAS3, DDX60, IFIT2, MX1, IFIT1, OASL, OAS2, EIF2AK2, TRIM22, IFIH1, CXCL10, DHX58, IRF7, BST2, DDX58, NPC2, IFITM1, ADAR, MX2, BATF3, ISG20, NA
Up regulated at V2A	R-HSA-1430728	Homo sapiens_x000D_: Metabolism	REACTOME	2.55448e-16	SCO2, ALDH1A1, SDC3, ACOT9, PARP9, PSME2, TYMP, MTHFD2, STS, SLC6A12, CACNA1E, TCN2, GCH1, SLC27A3, PSMB8, SQOR, PARP14, PSME1, GLRX, PSMB9, PSMA4, PARP10, IDO1, FOLR2, SAMHD1, CNDP2, CACNA1A, NT5C3A, AGRN, CD38, BLVRA, HELZ2, CBR1, SAT1, GNB4, PPARGC1B, GM2A, PLAAT4, PLA2G4A, CES1, IL4I1, PSMB10, PLA2G4C, AOC1, LPCAT2, GK, TYMS, RRM2, CYP4F22
Up regulated at V2A	R-HSA-1643685	Homo sapiens_x000D_: Disease	REACTOME	4.81052e-15	SERPING1, ISG15, EIF2AK2, CYSLTR1, SDC3, PARP9, TLR7, ZBP1, STAT1, PSME2, P2RX7, NBN, STAT2, RMI2, PIK3AP1, RNF213, FCGR1A, CTSL, CASP1, PML, TCN2, CHMP5, PSMB8, JAK2, PARP14, PSME1, GPBAR1, UNC93B1, PSMB9, PSMA4, TCF7L2, PARP10, GPR84, GALNT3, RHBDF2, AGRN, C3AR1, GNB4, LMNB1, ATP1B1, PSMB10, ERLIN1, KREMEN1, IL1B, CYP4F22
Up regulated at V2A	R-HSA-162582	Homo sapiens_x000D_: Signal Transduction	REACTOME	1.73485e-14	DHRS9, ALDH1A1, CYBB, CYSLTR1, STAT1, CXCL10, PSME2, PIK3AP1, FGD2, CD274, TNFSF10, PML, P2RY14, MOV10, DRAP1, PSMB8, JAK2, PSME1, GPBAR1, PSMB9, PSMA4, TCF7L2, FMNL2, GPR84, GALNT3, SUCNR1, GPR65, SRGAP2, RIPK2, ANKFY1, CXCL9, C3AR1, GNB4, FFAR2, SOCS1, DOCK4, LMNB1, RBCK1, CCR1, CCRL2, DUSP5, PLA2G4A, TNF, PSMB10, CCL2, SH3RF1, GAS8, FAS, LRRK2, RGS1, KREMEN1, CCL3L3, EGR3, EGR2
Up regulated at V2A	R-HSA-449147	Homo sapiens_x000D_: Signaling by Interleukins	REACTOME	7.64435e-14	STAT1, CXCL10, PSME2, STAT2, CASP1, LGALS9, PSMB8, IL15, JAK2, PSME1, PSMB9, PSMA4, RIPK2, IL31RA, SOCS1, LMNB1, CCR1, NOD2, IL1RN, TNF, PSMB10, CCL2, ICAM1, IL1B, CCL3L3
Up regulated at V2A	R-HSA-1169410	Homo sapiens_x000D_: Antiviral mechanism by IFN-stimulated genes	REACTOME	1.61839e-13	OAS1, OAS3, MX1, IFIT1, OASL, ISG15, HERC5, OAS2, EIF2AK2, UBE2L6, STAT1, DDX58, USP18, MX2
Up regulated at V2A	path:hsa05164	Influenza A - Homo sapiens (human)	KEGG	5.08761e-13	OAS1, RSAD2, OAS3, MX1, OAS2, EIF2AK2, IFIH1, TLR7, STAT1, CXCL10, IRF7, STAT2, IRF9, HLA-DRA, HLA-DMA, CASP1, TNFSF10, PML, HLA-DPA1, DDX58, HLA-DRB1, HLA-DPB1, JAK2, BAK1, ADAR, MX2, HLA-DRB5, TNF, CCL2, ICAM1, FAS, IL1B
Up regulated at V2A	R-HSA-5357801	Homo sapiens_x000D_: Programmed Cell Death	REACTOME	1.72982e-12	SEPTIN4, PSME2, CASP1, TNFSF10, PSMB8, PSME1, PSMB9, PSMA4, CASP7, BAK1, MLKL, LMNB1, IRF1, CASP5, CASP4, PSMB10, FAS, IL1B
Up regulated at V2A	R-HSA-983169	Homo sapiens_x000D_: Class I MHC mediated antigen processing & presentation	REACTOME	2.66899e-12	FBXO6, HERC5, CYBB, UBE2L6, TRIM69, PSME2, HERC6, RNF213, FCGR1A, CTSL, PSMB8, TAP1, PSME1, PSMB9, PSMA4, TAP2, DTX3L, TRIM21, SOCS1, ERAP2, RBCK1, PSMB10, SH3RF1
Up regulated at V2A	GO:0009617	response to bacterium	GO - Biological Process	3.02123e-12	IFI44, GBP5, ISG15, OAS2, TENT5A, CXCL10, DHX58, P2RX7, HERC6, NEXN, CXCL9, FAM20A, NLRC5, CD40, SERPINB9, PRLR, CCL2, RGS1
Up regulated at V2A	GO:0006954	inflammatory response	GO - Biological Process	4.00268e-12	AIM2, GBP5, SIGLEC1, CYBB, TLR7, CXCL10, P2RX7, LGALS9, NMI, TNFAIP6, IL15, APOL3, IFI16, IDO1, FOLR2, LOXL3, RIPK2, CXCL9, POLB, C3AR1, FFAR2, CD40, CCR1, CCRL2, IL1RN, CASP4, TNF, NA, PLA2G4C, IL1B, CCL3L1
Up regulated at V2A	GO:0043123	positive regulation of I-kappaB kinase/NF-kappaB signaling	GO - Biological Process	5.33114e-11	IFIT5, TRIM22, TRIM5, CASP1, TNFSF10, BST2, LGALS9, CD74, SHISA5, CARD16, HLA-DRB1, TRIM38, APOL3, CLEC6A, RIPK2, SECTM1, CD40, RBCK1, NOD2, TNF, TIFA, ALPK1, IL1B
Up regulated at V2A	R-HSA-198933	Homo sapiens_x000D_: Immunoregulatory interactions between a Lymphoid and a non-Lymphoid cell	REACTOME	7.99192e-11	SIGLEC1, LILRB1, FCGR1A, MICB, CD300E, LILRB4, IFITM1, CLEC2B, SLAMF7, CD40, NECTIN2, ICAM1, CD300LD
Up regulated at V2A	R-HSA-5663205	Homo sapiens_x000D_: Infectious disease	REACTOME	1.40122e-10	ISG15, EIF2AK2, CYSLTR1, PARP9, TLR7, ZBP1, PSME2, P2RX7, STAT2, RNF213, FCGR1A, CTSL, CASP1, PML, CHMP5, PSMB8, JAK2, PARP14, PSME1, GPBAR1, PSMB9, PSMA4, PARP10, GPR84, RHBDF2, C3AR1, GNB4, ATP1B1, PSMB10, IL1B
Up regulated at V2A	R-HSA-373076	Homo sapiens_x000D_: Class A/1 (Rhodopsin-like receptors)	REACTOME	1.73036e-10	CYSLTR1, CXCL10, P2RY14, GPBAR1, SUCNR1, GPR65, CXCL9, C3AR1, FFAR2, CCR1, CCRL2, CCL2, CCL3L3
Up regulated at V2A	R-HSA-500792	Homo sapiens_x000D_: GPCR ligand binding	REACTOME	2.26628e-10	CYSLTR1, CXCL10, P2RY14, GPBAR1, SUCNR1, GPR65, CXCL9, C3AR1, GNB4, FFAR2, CCR1, CCRL2, CCL2, CCL3L3
Up regulated at V2A	R-HSA-202403	Homo sapiens_x000D_: TCR signaling	REACTOME	3.5631e-10	PSME2, HLA-DRA, HLA-DPA1, HLA-DRB1, PSMB8, HLA-DPB1, PSME1, PSMB9, PSMA4, RIPK2, HLA-DRB5, FYB1, PSMB10
Up regulated at V2A	R-HSA-202424	Homo sapiens_x000D_: Downstream TCR signaling	REACTOME	4.55017e-10	PSME2, HLA-DRA, HLA-DPA1, HLA-DRB1, PSMB8, HLA-DPB1, PSME1, PSMB9, PSMA4, RIPK2, HLA-DRB5, PSMB10
Up regulated at V2A	GO:0016032	viral process	GO - Biological Process	1.07617e-09	RSAD2, IFIT1, ISG15, EIF2AK2, TRIM22, SCARB2, IFIH1, STAT1, DHX58, NBN, IRF7, STAT2, TRIM5, HLA-DRA, MICB, PML, DDX58, TRIM6, MOV10, PSMB8, TAP1, PSMB9, PSMA4, SP100, TAP2, DTX3L, SAMHD1, NA, SP110, FAM111A, C1QA, DYNLT1, RBCK1, CGAS, PSMB10, NECTIN2, SH3RF1, IFI27, ICAM1
Up regulated at V2A	R-HSA-983168	Homo sapiens_x000D_: Antigen processing: Ubiquitination & Proteasome degradation	REACTOME	1.96194e-09	FBXO6, HERC5, UBE2L6, TRIM69, PSME2, HERC6, RNF213, PSMB8, PSME1, PSMB9, PSMA4, DTX3L, TRIM21, SOCS1, RBCK1, PSMB10, SH3RF1
Up regulated at V2A	R-HSA-597592	Homo sapiens_x000D_: Post-translational protein modification	REACTOME	7.21138e-09	FBXO6, LY6E, IFIH1, PSME2, STS, PML, APOL1, DDX58, SHISA5, PSMB8, NRN1, RAB24, PSME1, PSMB9, PSMA4, SP100, RAB39A, NUB1, USP18, FOLR2, GALNT3, NAPA, RIPK2, FAM20A, POLB, NTNG2, NOD2, FCGR3B, NUCB1, PLAUR, PSMB10, RAB20
Up regulated at V2A	R-HSA-6783783	Homo sapiens_x000D_: Interleukin-10 signaling	REACTOME	7.21138e-09	CXCL10, CCR1, IL1RN, TNF, CCL2, ICAM1, IL1B, CCL3L3
Up regulated at V2A	R-HSA-389948	Homo sapiens_x000D_: PD-1 signaling	REACTOME	7.45913e-09	PDCD1LG2, CD274, HLA-DRA, HLA-DPA1, HLA-DRB1, HLA-DPB1, HLA-DRB5
Up regulated at V2A	R-HSA-5218859	Homo sapiens_x000D_: Regulated Necrosis	REACTOME	1.18424e-08	CASP1, TNFSF10, BAK1, MLKL, IRF1, CASP5, CASP4, FAS, IL1B
Up regulated at V2A	R-HSA-1169408	Homo sapiens_x000D_: ISG15 antiviral mechanism	REACTOME	1.18424e-08	MX1, IFIT1, ISG15, HERC5, EIF2AK2, UBE2L6, STAT1, DDX58, USP18, MX2
Up regulated at V2A	R-HSA-372790	Homo sapiens_x000D_: Signaling by GPCR	REACTOME	1.45321e-08	CYSLTR1, CXCL10, FGD2, P2RY14, GPBAR1, GPR84, SUCNR1, GPR65, CXCL9, C3AR1, GNB4, FFAR2, CCR1, CCRL2, PLA2G4A, CCL2, RGS1, CCL3L3
Up regulated at V2A	GO:0034341	response to interferon-gamma	GO - Biological Process	1.55745e-08	IFITM3, BST2, GCH1, SP100, SHFL, IFITM1, NUB1, TRIM21, CD40
Up regulated at V2A	R-HSA-392499	Homo sapiens_x000D_: Metabolism of proteins	REACTOME	1.92465e-08	FBXO6, LY6E, UBE2L6, IFIH1, PSME2, STS, PML, APOL1, DDX58, SHISA5, PSMB8, NRN1, RAB24, PSME1, WARS1, PSMB9, PSMA4, SP100, RAB39A, TCF7L2, NUB1, USP18, FOLR2, GALNT3, NAPA, RIPK2, FAM20A, POLB, GNB4, MRPL44, NTNG2, NOD2, FCGR3B, NUCB1, CES1, PLAUR, PSMB10, RAB20, MSRB2
Up regulated at V2A	GO:0002250	adaptive immune response	GO - Biological Process	2.88346e-08	PDCD1LG2, BTN3A1, LAMP3, CD274, HLA-DRA, MICB, CTSL, LILRB4, HLA-DMA, HLA-DPA1, CD74, HLA-DRB1, TAP1, HLA-DPB1, JAK2, CLEC6A, UNC93B1, TAP2, RIPK2, FCGR1B, HLA-DRB5, ERAP2, SLAMF7, CLEC4D
Up regulated at V2A	GO:0071346	cellular response to interferon-gamma	GO - Biological Process	2.88346e-08	GBP6, GBP5, GBP1, STAT1, GBP3, GBP4, CASP1, HLA-DPA1, LGALS9, GBP2, CCL2, RAB20, ICAM1, CCL3L1
Up regulated at V2A	R-HSA-166658	Homo sapiens_x000D_: Complement cascade	REACTOME	3.7045e-08	SERPING1, C2, C1QB, FCN1, C3AR1, C1QA, C4BPA
Up regulated at V2A	GO:0006952	defense response	GO - Biological Process	6.89478e-08	MX1, CYBB, CYSLTR1, STAT1, CXCL10, SP140, STAT2, CD74, TAP1, CXCL9, IL31RA, MX2, NOD2, TNF
Up regulated at V2A	GO:0035455	response to interferon-alpha	GO - Biological Process	6.89478e-08	IFITM3, EIF2AK2, LAMP3, BST2, IFITM1, ADAR, MX2
Up regulated at V2A	GO:0035456	response to interferon-beta	GO - Biological Process	6.89478e-08	XAF1, IFITM3, STAT1, PLSCR1, BST2, SHFL, IFITM1
Up regulated at V2A	M127	type I interferon response (M127)	BTM - immune	6.91685e-08	RSAD2, DDX60, IFIT1, HERC5, IFIH1, PARP9, STAT1, PLSCR1, IRF7, TAP1, IFITM1, USP18
Up regulated at V2A	R-HSA-446652	Homo sapiens_x000D_: Interleukin-1 family signaling	REACTOME	1.53394e-07	PSME2, CASP1, PSMB8, PSME1, PSMB9, PSMA4, RIPK2, NOD2, IL1RN, PSMB10, IL1B
Up regulated at V2A	R-HSA-8983711	Homo sapiens_x000D_: OAS antiviral response	REACTOME	1.81478e-07	OAS1, OAS3, OASL, OAS2, DDX58
Up regulated at V2A	M111.1	viral sensing & immunity; IRF2 targets network (II) (M111.1)	BTM - immune	2.2967e-07	IFIT2, ZBP1, CXCL10, CASP1, BST2, DDX58, PSMB8, TAP1, TNFSF13B, USP18, PSMB10
Up regulated at V2A	GO:0007165	signal transduction	GO - Biological Process	2.53808e-07	PDCD1LG2, MX1, CYSLTR1, TLR7, STAT1, CXCL10, TYMP, STAT2, CD274, FCGR1A, LGALS3BP, LILRB4, CASP1, TNFSF10, P2RY14, HLA-DRB1, TNFAIP6, IL15, JAK2, TNFSF13B, GPBAR1, DAPP1, GPR84, ANKDD1A, AGRN, CD38, SUCNR1, NA, SRGAP2, RIPK2, FCER1G, CXCL9, C3AR1, SECTM1, GNB4, FFAR2, CCR1, CCRL2, IL1RN, PLAUR, CCL2, OR52K1, FGF13, FAS, RGS1, IL1B
Up regulated at V2A	R-HSA-9020702	Homo sapiens_x000D_: Interleukin-1 signaling	REACTOME	2.59094e-07	PSME2, PSMB8, PSME1, PSMB9, PSMA4, RIPK2, NOD2, IL1RN, PSMB10, IL1B
Up regulated at V2A	R-HSA-6798695	Homo sapiens_x000D_: Neutrophil degranulation	REACTOME	3.12502e-07	CYBB, FGL2, FCN1, BST2, NPC2, TNFAIP6, RAB24, CEACAM1, GPR84, RNASE2, FCER1G, C3AR1, DYNLT1, GM2A, FCGR3B, PLAUR, CLEC4D, AOC1
Up regulated at V2A	M75	antiviral IFN signature (M75)	BTM - immune	3.31447e-07	SERPING1, OAS1, RSAD2, OAS3, DDX60, IFIT1, HERC5, C1QB, IFIH1, CXCL10, DHX58, IRF7, PML, DDX58, ANXA3, IL1B
Up regulated at V2A	R-HSA-109581	Homo sapiens_x000D_: Apoptosis	REACTOME	3.3344e-07	SEPTIN4, PSME2, TNFSF10, PSMB8, PSME1, PSMB9, PSMA4, CASP7, BAK1, LMNB1, PSMB10, FAS
Up regulated at V2A	path:hsa04621	NOD-like receptor signaling pathway - Homo sapiens (human)	KEGG	4.07407e-07	OAS1, OAS3, AIM2, GBP5, OAS2, CYBB, GBP1, STAT1, P2RX7, IRF7, STAT2, GBP3, IRF9, GBP4, CASP1, CARD16, GBP2, IFI16, RIPK2, RBCK1, NOD2, CASP5, CASP4, TNF, CCL2, IL1B
Up regulated at V2A	path:hsa05169	Epstein-Barr virus infection - Homo sapiens (human)	KEGG	4.87008e-07	OAS1, OAS3, ISG15, OAS2, EIF2AK2, STAT1, CXCL10, IRF7, STAT2, IRF9, HLA-DRA, HLA-DMA, HLA-DPA1, DDX58, HLA-DRB1, TAP1, NFKBIE, HLA-DPB1, TAP2, BAK1, GADD45B, HLA-DRB5, CD40, GADD45G, TNF, CIR1, ICAM1, FAS
Up regulated at V2A	R-HSA-977606	Homo sapiens_x000D_: Regulation of Complement cascade	REACTOME	6.36729e-07	SERPING1, C2, C1QB, C3AR1, C1QA, C4BPA
Up regulated at V2A	R-HSA-5620971	Homo sapiens_x000D_: Pyroptosis	REACTOME	6.36729e-07	CASP1, BAK1, IRF1, CASP5, CASP4, IL1B
Up regulated at V2A	R-HSA-1236975	Homo sapiens_x000D_: Antigen processing-Cross presentation	REACTOME	1.01998e-06	CYBB, PSME2, FCGR1A, CTSL, PSMB8, TAP1, PSME1, PSMB9, PSMA4, TAP2, PSMB10
Up regulated at V2A	M150	innate antiviral response (M150)	BTM - immune	1.18306e-06	OAS1, RSAD2, OAS3, IFIT1, OASL, EIF2AK2, PLSCR1, IRF7, TAP1, SP100, APOBEC3A
Up regulated at V2A	GO:0071222	cellular response to lipopolysaccharide	GO - Biological Process	1.24732e-06	PDCD1LG2, CMPK2, CARD17, CXCL10, CD274, CASP1, CHMP5, CARD16, RIPK2, CXCL9, CD40, NOD2, TNF, CCL2, ICAM1, IL1B
Up regulated at V2A	R-HSA-5668541	Homo sapiens_x000D_: TNFR2 non-canonical NF-kB pathway	REACTOME	1.31432e-06	PSME2, PSMB8, TNFSF13B, PSME1, PSMB9, PSMA4, CD40, TNF, PSMB10
Up regulated at V2A	R-HSA-388396	Homo sapiens_x000D_: GPCR downstream signalling	REACTOME	1.3452e-06	CYSLTR1, CXCL10, FGD2, P2RY14, GPBAR1, GPR84, SUCNR1, GPR65, CXCL9, C3AR1, GNB4, FFAR2, CCR1, PLA2G4A, RGS1
Up regulated at V2A	R-HSA-196854	Homo sapiens_x000D_: Metabolism of vitamins and cofactors	REACTOME	2.67706e-06	SDC3, PARP9, MTHFD2, TCN2, GCH1, PARP14, PARP10, FOLR2, AGRN, CD38
Up regulated at V2A	R-HSA-5621481	Homo sapiens_x000D_: C-type lectin receptors (CLRs)	REACTOME	2.81057e-06	PSME2, PSMB8, PSME1, CLEC6A, PSMB9, PSMA4, FCER1G, PSMB10, CLEC4D, IL1B
Up regulated at V2A	R-HSA-1236978	Homo sapiens_x000D_: Cross-presentation of soluble exogenous antigens (endosomes)	REACTOME	2.89768e-06	PSME2, FCGR1A, PSMB8, PSME1, PSMB9, PSMA4, PSMB10
Up regulated at V2A	R-HSA-380108	Homo sapiens_x000D_: Chemokine receptors bind chemokines	REACTOME	4.02903e-06	CXCL10, CXCL9, CCR1, CCRL2, CCL2, CCL3L3
Up regulated at V2A	R-HSA-9709957	Homo sapiens_x000D_: Sensory Perception	REACTOME	4.0833e-06	DHRS9, SDC3, EPB41L3, AGRN, OTOF, KCNMA1, KCNMB1, OR52K1, KCNJ2
Up regulated at V2A	R-HSA-202430	Homo sapiens_x000D_: Translocation of ZAP-70 to Immunological synapse	REACTOME	4.14682e-06	HLA-DRA, HLA-DPA1, HLA-DRB1, HLA-DPB1, HLA-DRB5
Up regulated at V2A	R-HSA-202433	Homo sapiens_x000D_: Generation of second messenger molecules	REACTOME	4.64017e-06	HLA-DRA, HLA-DPA1, HLA-DRB1, HLA-DPB1, HLA-DRB5, FYB1
Up regulated at V2A	R-HSA-109582	Homo sapiens_x000D_: Hemostasis	REACTOME	5.11613e-06	SERPING1, SDC3, P2RX7, LGALS3BP, CD74, LHFPL2, JAK2, CEACAM1, FCER1G, GNB4, KCNMA1, DOCK4, IRF1, KCNMB1, PLA2G4A, PLAUR, ATP1B1
Up regulated at V2A	R-HSA-168928	Homo sapiens_x000D_: DDX58/IFIH1-mediated induction of interferon-alpha/beta	REACTOME	5.11613e-06	ISG15, HERC5, UBE2L6, IFIH1, DHX58, IRF7, DDX58, NLRC5
Up regulated at V2A	path:hsa05150	Staphylococcus aureus infection - Homo sapiens (human)	KEGG	5.85638e-06	C2, C1QB, HLA-DRA, FCGR1A, HLA-DMA, HLA-DPA1, HLA-DRB1, HLA-DPB1, C3AR1, C1QA, HLA-DRB5, FCGR3B, ICAM1
Up regulated at V2A	path:hsa05310	Asthma - Homo sapiens (human)	KEGG	5.85638e-06	HLA-DRA, HLA-DMA, HLA-DPA1, HLA-DRB1, HLA-DPB1, FCER1G, HLA-DRB5, CD40, TNF
Up regulated at V2A	GO:0006915	apoptotic process	GO - Biological Process	6.52949e-06	XAF1, AIM2, IFIT2, MX1, IFI6, SEPTIN4, TRIM69, EPB41L3, PLSCR1, CASP1, TNFSF10, PML, SHISA5, JAK2, IFI16, CASP7, BAK1, GADD45B, GPR65, RIPK2, POLB, DDIAS, IRF1, CASP5, CASP4, SERPINB9, GADD45G, NA, IFI27, FAS, PRUNE2, KREMEN1, IL1B
Up regulated at V2A	R-HSA-351202	Homo sapiens_x000D_: Metabolism of polyamines	REACTOME	6.68124e-06	PSME2, PSMB8, PSME1, PSMB9, PSMA4, SAT1, PSMB10
Up regulated at V2A	GO:0032755	positive regulation of interleukin-6 production	GO - Biological Process	7.26496e-06	SCIMP, TLR7, P2RX7, DDX58, RIPK2, FCER1G, NOD2, TNF, IL1B
Up regulated at V2A	R-HSA-375276	Homo sapiens_x000D_: Peptide ligand-binding receptors	REACTOME	9.55809e-06	CXCL10, CXCL9, C3AR1, CCR1, CCRL2, CCL2, CCL3L3
Up regulated at V2A	R-HSA-202427	Homo sapiens_x000D_: Phosphorylation of CD3 and TCR zeta chains	REACTOME	9.55809e-06	HLA-DRA, HLA-DPA1, HLA-DRB1, HLA-DPB1, HLA-DRB5
Up regulated at V2A	R-HSA-9711123	Homo sapiens_x000D_: Cellular response to chemical stress	REACTOME	9.62869e-06	SCO2, CYBB, PSME2, PSMB8, PSME1, PSMB9, PSMA4, BLVRA, HELZ2, PSMB10
Up regulated at V2A	R-HSA-5678895	Homo sapiens_x000D_: Defective CFTR causes cystic fibrosis	REACTOME	1.02165e-05	PSME2, PSMB8, PSME1, PSMB9, PSMA4, PSMB10, ERLIN1
Up regulated at V2A	GO:0007259	receptor signaling pathway via JAK-STAT	GO - Biological Process	1.12088e-05	STAT1, STAT2, NMI, JAK2, IL31RA, SOCS1, PRLR, CCL2
Up regulated at V2A	R-HSA-166663	Homo sapiens_x000D_: Initial triggering of complement	REACTOME	1.38271e-05	C2, C1QB, FCN1, C1QA
Up regulated at V2A	R-HSA-9707564	Homo sapiens_x000D_: Cytoprotection by HMOX1	REACTOME	1.39922e-05	SCO2, PSME2, PSMB8, PSME1, PSMB9, PSMA4, BLVRA, HELZ2, PSMB10
Up regulated at V2A	GO:0019882	antigen processing and presentation	GO - Biological Process	1.48981e-05	HLA-DRA, CTSL, HLA-DMA, HLA-DPA1, CD74, HLA-DRB1, PSMB8, HLA-DPB1, HLA-DRB5
Up regulated at V2A	R-HSA-1236974	Homo sapiens_x000D_: ER-Phagosome pathway	REACTOME	1.75705e-05	PSME2, PSMB8, TAP1, PSME1, PSMB9, PSMA4, TAP2, PSMB10
Up regulated at V2A	R-HSA-388841	Homo sapiens_x000D_: Costimulation by the CD28 family	REACTOME	1.88726e-05	PDCD1LG2, CD274, HLA-DRA, HLA-DPA1, HLA-DRB1, HLA-DPB1, HLA-DRB5
Up regulated at V2A	GO:0050776	regulation of immune response	GO - Biological Process	1.94114e-05	BTN3A1, IRF7, FCGR1A, MICB, CD300E, TNFSF13B, IFITM1, CLEC2B, FCER1G, SLAMF7, CD40, IRF1, CGAS, NECTIN2, ICAM1, CD300LD
Up regulated at V2A	R-HSA-5688426	Homo sapiens_x000D_: Deubiquitination	REACTOME	2.1766e-05	IFIH1, PSME2, DDX58, PSMB8, PSME1, PSMB9, PSMA4, USP18, RIPK2, POLB, NOD2, PSMB10
Up regulated at V2A	R-HSA-5619084	Homo sapiens_x000D_: ABC transporter disorders	REACTOME	2.25612e-05	PSME2, PSMB8, PSME1, PSMB9, PSMA4, PSMB10, ERLIN1
Up regulated at V2A	R-HSA-163125	Homo sapiens_x000D_: Post-translational modification: synthesis of GPI-anchored proteins	REACTOME	2.3226e-05	LY6E, NRN1, FOLR2, NTNG2, FCGR3B, PLAUR
Up regulated at V2A	R-HSA-936440	Homo sapiens_x000D_: Negative regulators of DDX58/IFIH1 signaling	REACTOME	2.3226e-05	ISG15, HERC5, UBE2L6, IFIH1, DDX58, NLRC5
Up regulated at V2A	path:hsa05171	Coronavirus disease - COVID-19 - Homo sapiens (human)	KEGG	2.68782e-05	OAS1, OAS3, MX1, C2, ISG15, OAS2, EIF2AK2, CYBB, C1QB, IFIH1, TLR7, STAT1, CXCL10, STAT2, IRF9, CASP1, DDX58, ADAR, C3AR1, C1QA, MX2, CGAS, TNF, CCL2, IL1B
Up regulated at V2A	R-HSA-112316	Homo sapiens_x000D_: Neuronal System	REACTOME	2.72234e-05	GRIN3A, EPB41L3, SLC6A12, CACNA1E, CACNA1A, GNB4, KCNMA1, KCNMB1, SLITRK4, KCNJ2, KCNJ15
Up regulated at V2A	R-HSA-2132295	Homo sapiens_x000D_: MHC class II antigen presentation	REACTOME	2.74305e-05	HLA-DRA, CTSL, HLA-DPA1, CD74, HLA-DRB1, HLA-DPB1, HLA-DRB5, IFI30
Up regulated at V2A	R-HSA-3858494	Homo sapiens_x000D_: Beta-catenin independent WNT signaling	REACTOME	2.82662e-05	PSME2, MOV10, PSMB8, PSME1, PSMB9, PSMA4, TCF7L2, GNB4, PSMB10
Up regulated at V2A	GO:0002504	antigen processing and presentation of peptide or polysaccharide antigen via MHC class II	GO - Biological Process	2.83702e-05	HLA-DRA, HLA-DMA, HLA-DPA1, HLA-DRB1, HLA-DPB1, HLA-DRB5
Up regulated at V2A	GO:0032727	positive regulation of interferon-alpha production	GO - Biological Process	2.83702e-05	IFIH1, STAT1, IRF7, DDX58, IRF5, RIPK2
Up regulated at V2A	R-HSA-1169091	Homo sapiens_x000D_: Activation of NF-kappaB in B cells	REACTOME	3.38474e-05	PSME2, PSMB8, NFKBIE, PSME1, PSMB9, PSMA4, PSMB10
Up regulated at V2A	R-HSA-5689880	Homo sapiens_x000D_: Ub-specific processing proteases	REACTOME	3.58105e-05	IFIH1, PSME2, DDX58, PSMB8, PSME1, PSMB9, PSMA4, USP18, POLB, PSMB10
Up regulated at V2A	GO:0060700	regulation of ribonuclease activity	GO - Biological Process	3.86622e-05	OAS1, OAS3, OASL, OAS2
Up regulated at V2A	GO:0032480	negative regulation of type I interferon production	GO - Biological Process	4.07543e-05	ISG15, HERC5, UBE2L6, IFIH1, DHX58, DDX58, NMI, NLRC5
Up regulated at V2A	R-HSA-9679506	Homo sapiens_x000D_: SARS-CoV Infections	REACTOME	4.09663e-05	CYSLTR1, PARP9, TLR7, ZBP1, STAT2, CTSL, JAK2, PARP14, PARP10, ATP1B1
Up regulated at V2A	R-HSA-350562	Homo sapiens_x000D_: Regulation of ornithine decarboxylase (ODC)	REACTOME	4.12976e-05	PSME2, PSMB8, PSME1, PSMB9, PSMA4, PSMB10
Up regulated at V2A	R-HSA-6785807	Homo sapiens_x000D_: Interleukin-4 and Interleukin-13 signaling	REACTOME	4.23101e-05	STAT1, JAK2, SOCS1, TNF, CCL2, ICAM1, IL1B
Up regulated at V2A	R-HSA-211733	Homo sapiens_x000D_: Regulation of activated PAK-2p34 by proteasome mediated degradation	REACTOME	4.53123e-05	PSME2, PSMB8, PSME1, PSMB9, PSMA4, PSMB10
Up regulated at V2A	R-HSA-166786	Homo sapiens_x000D_: Creation of C4 and C2 activators	REACTOME	4.53123e-05	C1QB, FCN1, C1QA
Up regulated at V2A	R-HSA-69601	Homo sapiens_x000D_: Ubiquitin Mediated Degradation of Phosphorylated Cdc25A	REACTOME	4.87908e-05	PSME2, PSMB8, PSME1, PSMB9, PSMA4, PSMB10
Up regulated at V2A	R-HSA-69610	Homo sapiens_x000D_: p53-Independent DNA Damage Response	REACTOME	4.87908e-05	PSME2, PSMB8, PSME1, PSMB9, PSMA4, PSMB10
Up regulated at V2A	R-HSA-69613	Homo sapiens_x000D_: p53-Independent G1/S DNA damage checkpoint	REACTOME	4.87908e-05	PSME2, PSMB8, PSME1, PSMB9, PSMA4, PSMB10
Up regulated at V2A	path:hsa04612	Antigen processing and presentation - Homo sapiens (human)	KEGG	4.9439e-05	PSME2, HLA-DRA, CTSL, HLA-DMA, HLA-DPA1, CD74, HLA-DRB1, TAP1, HLA-DPB1, PSME1, TAP2, HLA-DRB5, TNF, IFI30
Up regulated at V2A	R-HSA-5687128	Homo sapiens_x000D_: MAPK6/MAPK4 signaling	REACTOME	5.10088e-05	PSME2, MOV10, PSMB8, PSME1, PSMB9, PSMA4, PSMB10
Up regulated at V2A	R-HSA-75815	Homo sapiens_x000D_: Ubiquitin-dependent degradation of Cyclin D	REACTOME	5.22638e-05	PSME2, PSMB8, PSME1, PSMB9, PSMA4, PSMB10
Up regulated at V2A	R-HSA-180534	Homo sapiens_x000D_: Vpu mediated degradation of CD4	REACTOME	5.22638e-05	PSME2, PSMB8, PSME1, PSMB9, PSMA4, PSMB10
Up regulated at V2A	R-HSA-349425	Homo sapiens_x000D_: Autodegradation of the E3 ubiquitin ligase COP1	REACTOME	5.22638e-05	PSME2, PSMB8, PSME1, PSMB9, PSMA4, PSMB10
Up regulated at V2A	R-HSA-983705	Homo sapiens_x000D_: Signaling by the B Cell Receptor (BCR)	REACTOME	5.50165e-05	PSME2, PIK3AP1, PSMB8, NFKBIE, PSME1, PSMB9, DAPP1, PSMA4, PSMB10
Up regulated at V2A	R-HSA-169911	Homo sapiens_x000D_: Regulation of Apoptosis	REACTOME	5.5982e-05	PSME2, PSMB8, PSME1, PSMB9, PSMA4, PSMB10
Up regulated at V2A	R-HSA-5632684	Homo sapiens_x000D_: Hedgehog 'on' state	REACTOME	5.5982e-05	PSME2, PSMB8, PSME1, PSMB9, PSMA4, PSMB10, GAS8
Up regulated at V2A	R-HSA-8854050	Homo sapiens_x000D_: FBXL7 down-regulates AURKA during mitotic entry and in early mitosis	REACTOME	5.5982e-05	PSME2, PSMB8, PSME1, PSMB9, PSMA4, PSMB10
Up regulated at V2A	R-HSA-1296071	Homo sapiens_x000D_: Potassium Channels	REACTOME	5.63219e-05	GNB4, KCNMA1, KCNMB1, KCNJ2, KCNJ15
Up regulated at V2A	GO:0002479	antigen processing and presentation of exogenous peptide antigen via MHC class I, TAP-dependent	GO - Biological Process	5.74792e-05	CYBB, PSME2, FCGR1A, PSMB8, TAP1, PSME1, PSMB9, PSMA4, TAP2, FCGR1B, PSMB10
Up regulated at V2A	R-HSA-453279	Homo sapiens_x000D_: Mitotic G1 phase and G1/S transition	REACTOME	5.77136e-05	PSME2, PSMB8, JAK2, PSME1, PSMB9, PSMA4, PSMB10, TYMS, RRM2
Up regulated at V2A	R-HSA-8953897	Homo sapiens_x000D_: Cellular responses to stimuli	REACTOME	5.9265e-05	SCO2, CYBB, ATF3, PSME2, NBN, MOV10, PSMB8, PSME1, PSMB9, PSMA4, MT2A, KPTN, BLVRA, HELZ2, ATF5, LMNB1, PSMB10, CCL2, MT1E
Up regulated at V2A	R-HSA-174113	Homo sapiens_x000D_: SCF-beta-TrCP mediated degradation of Emi1	REACTOME	5.9265e-05	PSME2, PSMB8, PSME1, PSMB9, PSMA4, PSMB10
Up regulated at V2A	R-HSA-180585	Homo sapiens_x000D_: Vif-mediated degradation of APOBEC3G	REACTOME	5.9265e-05	PSME2, PSMB8, PSME1, PSMB9, PSMA4, PSMB10
Up regulated at V2A	R-HSA-9658195	Homo sapiens_x000D_: Leishmania infection	REACTOME	6.04668e-05	CYSLTR1, P2RX7, FCGR1A, CASP1, GPBAR1, GPR84, RHBDF2, C3AR1, GNB4, IL1B
Up regulated at V2A	GO:0002230	positive regulation of defense response to virus by host	GO - Biological Process	6.3736e-05	AIM2, PARP9, STAT1, DDX58, TRIM6, DTX3L, CGAS
Up regulated at V2A	R-HSA-4641257	Homo sapiens_x000D_: Degradation of AXIN	REACTOME	6.41893e-05	PSME2, PSMB8, PSME1, PSMB9, PSMA4, PSMB10
Up regulated at V2A	R-HSA-5362768	Homo sapiens_x000D_: Hh mutants are degraded by ERAD	REACTOME	6.41893e-05	PSME2, PSMB8, PSME1, PSMB9, PSMA4, PSMB10
Up regulated at V2A	path:hsa05323	Rheumatoid arthritis - Homo sapiens (human)	KEGG	6.51671e-05	HLA-DRA, CTSL, HLA-DMA, HLA-DPA1, HLA-DRB1, IL15, HLA-DPB1, TNFSF13B, HLA-DRB5, TNF, CCL2, ICAM1, IL1B, CCL3L3
Up regulated at V2A	R-HSA-2871837	Homo sapiens_x000D_: FCERI mediated NF-kB activation	REACTOME	6.65727e-05	PSME2, PSMB8, PSME1, PSMB9, PSMA4, FCER1G, PSMB10
Up regulated at V2A	R-HSA-450408	Homo sapiens_x000D_: AUF1 (hnRNP D0) binds and destabilizes mRNA	REACTOME	6.65727e-05	PSME2, PSMB8, PSME1, PSMB9, PSMA4, PSMB10
Up regulated at V2A	R-HSA-4641258	Homo sapiens_x000D_: Degradation of DVL	REACTOME	6.65727e-05	PSME2, PSMB8, PSME1, PSMB9, PSMA4, PSMB10
Up regulated at V2A	R-HSA-5387390	Homo sapiens_x000D_: Hh mutants abrogate ligand secretion	REACTOME	6.65727e-05	PSME2, PSMB8, PSME1, PSMB9, PSMA4, PSMB10
Up regulated at V2A	R-HSA-69541	Homo sapiens_x000D_: Stabilization of p53	REACTOME	6.65727e-05	PSME2, PSMB8, PSME1, PSMB9, PSMA4, PSMB10
Up regulated at V2A	R-HSA-8939902	Homo sapiens_x000D_: Regulation of RUNX2 expression and activity	REACTOME	6.65727e-05	STAT1, PSME2, PSMB8, PSME1, PSMB9, PSMA4, PPARGC1B, PSMB10
Up regulated at V2A	R-HSA-8941858	Homo sapiens_x000D_: Regulation of RUNX3 expression and activity	REACTOME	6.65727e-05	PSME2, PSMB8, PSME1, PSMB9, PSMA4, PSMB10
Up regulated at V2A	GO:0032731	positive regulation of interleukin-1 beta production	GO - Biological Process	6.72393e-05	AIM2, P2RX7, CASP1, JAK2, IFI16, NOD2
Up regulated at V2A	R-HSA-187577	Homo sapiens_x000D_: SCF(Skp2)-mediated degradation of p27/p21	REACTOME	7.27461e-05	PSME2, PSMB8, PSME1, PSMB9, PSMA4, PSMB10
Up regulated at V2A	R-HSA-9604323	Homo sapiens_x000D_: Negative regulation of NOTCH4 signaling	REACTOME	7.27461e-05	PSME2, PSMB8, PSME1, PSMB9, PSMA4, PSMB10
Up regulated at V2A	R-HSA-382556	Homo sapiens_x000D_: ABC-family proteins mediated transport	REACTOME	7.45316e-05	PSME2, PSMB8, PSME1, PSMB9, PSMA4, PSMB10, ERLIN1
Up regulated at V2A	R-HSA-75072	Homo sapiens_x000D_: mRNA Editing	REACTOME	7.67702e-05	APOBEC3A, ADAR, APOBEC3B
Up regulated at V2A	R-HSA-450531	Homo sapiens_x000D_: Regulation of mRNA stability by proteins that bind AU-rich elements	REACTOME	7.67702e-05	PSME2, PSMB8, PSME1, PSMB9, PSMA4, XRN1, PSMB10
Up regulated at V2A	R-HSA-5358346	Homo sapiens_x000D_: Hedgehog ligand biogenesis	REACTOME	7.67702e-05	PSME2, PSMB8, PSME1, PSMB9, PSMA4, PSMB10
Up regulated at V2A	R-HSA-5610783	Homo sapiens_x000D_: Degradation of GLI2 by the proteasome	REACTOME	7.67702e-05	PSME2, PSMB8, PSME1, PSMB9, PSMA4, PSMB10
Up regulated at V2A	R-HSA-5610785	Homo sapiens_x000D_: GLI3 is processed to GLI3R by the proteasome	REACTOME	7.67702e-05	PSME2, PSMB8, PSME1, PSMB9, PSMA4, PSMB10
Up regulated at V2A	path:hsa05330	Allograft rejection - Homo sapiens (human)	KEGG	8.10073e-05	HLA-DRA, HLA-DMA, HLA-DPA1, HLA-DRB1, HLA-DPB1, HLA-DRB5, CD40, TNF, FAS
Up regulated at V2A	R-HSA-5610780	Homo sapiens_x000D_: Degradation of GLI1 by the proteasome	REACTOME	8.31775e-05	PSME2, PSMB8, PSME1, PSMB9, PSMA4, PSMB10
Up regulated at V2A	R-HSA-5676590	Homo sapiens_x000D_: NIK-->noncanonical NF-kB signaling	REACTOME	8.31775e-05	PSME2, PSMB8, PSME1, PSMB9, PSMA4, PSMB10
Up regulated at V2A	GO:0046598	positive regulation of viral entry into host cell	GO - Biological Process	8.3547e-05	LGALS9, CD74, HLA-DRB1, TRIM38, TRIM21
Up regulated at V2A	GO:0070374	positive regulation of ERK1 and ERK2 cascade	GO - Biological Process	8.60981e-05	MARCO, SCIMP, LGALS9, CD74, HLA-DRB1, GPBAR1, RIPK2, CCR1, NOD2, TNF, CCL2, ICAM1, CCL3L1
Up regulated at V2A	R-HSA-195253	Homo sapiens_x000D_: Degradation of beta-catenin by the destruction complex	REACTOME	8.70416e-05	PSME2, PSMB8, PSME1, PSMB9, PSMA4, TCF7L2, PSMB10
Up regulated at V2A	GO:0051092	positive regulation of NF-kappaB transcription factor activity	GO - Biological Process	8.94234e-05	AIM2, EIF2AK2, TRIM22, TRIM5, LGALS9, CARD16, TRIM38, RIPK2, CD40, RBCK1, NOD2, TNF, ICAM1, IL1B
Up regulated at V2A	R-HSA-4608870	Homo sapiens_x000D_: Asymmetric localization of PCP proteins	REACTOME	8.96671e-05	PSME2, PSMB8, PSME1, PSMB9, PSMA4, PSMB10
Up regulated at V2A	R-HSA-5607761	Homo sapiens_x000D_: Dectin-1 mediated noncanonical NF-kB signaling	REACTOME	8.96671e-05	PSME2, PSMB8, PSME1, PSMB9, PSMA4, PSMB10
Up regulated at V2A	R-HSA-8932339	Homo sapiens_x000D_: ROS sensing by NFE2L2	REACTOME	9.82858e-05	PSME2, PSMB8, PSME1, PSMB9, PSMA4, PSMB10
Up regulated at V2A	R-HSA-69206	Homo sapiens_x000D_: G1/S Transition	REACTOME	0.000105652	PSME2, PSMB8, PSME1, PSMB9, PSMA4, PSMB10, TYMS, RRM2
Up regulated at V2A	R-HSA-69563	Homo sapiens_x000D_: p53-Dependent G1 DNA Damage Response	REACTOME	0.000105652	PSME2, PSMB8, PSME1, PSMB9, PSMA4, PSMB10
Up regulated at V2A	R-HSA-69580	Homo sapiens_x000D_: p53-Dependent G1/S DNA damage checkpoint	REACTOME	0.000105652	PSME2, PSMB8, PSME1, PSMB9, PSMA4, PSMB10
Up regulated at V2A	R-HSA-71291	Homo sapiens_x000D_: Metabolism of amino acids and derivatives	REACTOME	0.00011385	PSME2, SLC6A12, PSMB8, SQOR, PSME1, PSMB9, PSMA4, IDO1, SAT1, IL4I1, PSMB10
Up regulated at V2A	R-HSA-5658442	Homo sapiens_x000D_: Regulation of RAS by GAPs	REACTOME	0.00011385	PSME2, PSMB8, PSME1, PSMB9, PSMA4, PSMB10
Up regulated at V2A	R-HSA-69615	Homo sapiens_x000D_: G1/S DNA Damage Checkpoints	REACTOME	0.00011385	PSME2, PSMB8, PSME1, PSMB9, PSMA4, PSMB10
Up regulated at V2A	R-HSA-912694	Homo sapiens_x000D_: Regulation of IFNA/IFNB signaling	REACTOME	0.00011385	STAT1, STAT2, USP18, SOCS1
Up regulated at V2A	R-HSA-418594	Homo sapiens_x000D_: G alpha (i) signalling events	REACTOME	0.000117046	CXCL10, P2RY14, SUCNR1, CXCL9, C3AR1, GNB4, CCR1, PLA2G4A, RGS1
Up regulated at V2A	GO:0050852	T cell receptor signaling pathway	GO - Biological Process	0.000120502	BTN3A1, PSME2, HLA-DRA, HLA-DPA1, HLA-DRB1, PSMB8, HLA-DPB1, PSME1, PSMB9, PSMA4, RIPK2, HLA-DRB5, RBCK1, FYB1, PSMB10
Up regulated at V2A	R-HSA-196849	Homo sapiens_x000D_: Metabolism of water-soluble vitamins and cofactors	REACTOME	0.000120669	PARP9, MTHFD2, TCN2, PARP14, PARP10, FOLR2, CD38
Up regulated at V2A	R-HSA-174084	Homo sapiens_x000D_: Autodegradation of Cdh1 by Cdh1:APC/C	REACTOME	0.000120669	PSME2, PSMB8, PSME1, PSMB9, PSMA4, PSMB10
Up regulated at V2A	R-HSA-68949	Homo sapiens_x000D_: Orc1 removal from chromatin	REACTOME	0.000130363	PSME2, PSMB8, PSME1, PSMB9, PSMA4, PSMB10
Up regulated at V2A	R-HSA-174154	Homo sapiens_x000D_: APC/C:Cdc20 mediated degradation of Securin	REACTOME	0.000130363	PSME2, PSMB8, PSME1, PSMB9, PSMA4, PSMB10
Up regulated at V2A	GO:0034154	toll-like receptor 7 signaling pathway	GO - Biological Process	0.000138813	SCIMP, TLR7, PIK3AP1, UNC93B1
Up regulated at V2A	GO:0042157	lipoprotein metabolic process	GO - Biological Process	0.000138813	APOL4, APOL6, APOL1, APOL3, APOL2
Up regulated at V2A	R-HSA-8852276	Homo sapiens_x000D_: The role of GTSE1 in G2/M progression after G2 checkpoint	REACTOME	0.000141776	PSME2, PSMB8, PSME1, PSMB9, PSMA4, PSMB10
Up regulated at V2A	R-HSA-8948751	Homo sapiens_x000D_: Regulation of PTEN stability and activity	REACTOME	0.000146902	PSME2, PSMB8, PSME1, PSMB9, PSMA4, PSMB10
Up regulated at V2A	R-HSA-8878159	Homo sapiens_x000D_: Transcriptional regulation by RUNX3	REACTOME	0.000146902	PSME2, PSMB8, PSME1, PSMB9, PSMA4, TCF7L2, PSMB10
Up regulated at V2A	R-HSA-69017	Homo sapiens_x000D_: CDK-mediated phosphorylation and removal of Cdc6	REACTOME	0.000146902	PSME2, PSMB8, PSME1, PSMB9, PSMA4, PSMB10
Up regulated at V2A	R-HSA-174184	Homo sapiens_x000D_: Cdc20:Phospho-APC/C mediated degradation of Cyclin A	REACTOME	0.000146902	PSME2, PSMB8, PSME1, PSMB9, PSMA4, PSMB10
Up regulated at V2A	R-HSA-179419	Homo sapiens_x000D_: APC:Cdc20 mediated degradation of cell cycle proteins prior to satisfation of the cell cycle checkpoint	REACTOME	0.000146902	PSME2, PSMB8, PSME1, PSMB9, PSMA4, PSMB10
Up regulated at V2A	R-HSA-168643	Homo sapiens_x000D_: Nucleotide-binding domain, leucine rich repeat containing receptor (NLR) signaling pathways	REACTOME	0.000146902	AIM2, P2RX7, CASP1, RIPK2, NOD2, CASP4
Up regulated at V2A	R-HSA-1834949	Homo sapiens_x000D_: Cytosolic sensors of pathogen-associated DNA	REACTOME	0.000146902	AIM2, ZBP1, IRF7, IFI16, TRIM21, CGAS
Up regulated at V2A	path:hsa04940	Type I diabetes mellitus - Homo sapiens (human)	KEGG	0.000147678	HLA-DRA, HLA-DMA, HLA-DPA1, HLA-DRB1, HLA-DPB1, HLA-DRB5, TNF, FAS, IL1B
Up regulated at V2A	R-HSA-1168372	Homo sapiens_x000D_: Downstream signaling events of B Cell Receptor (BCR)	REACTOME	0.000155462	PSME2, PSMB8, NFKBIE, PSME1, PSMB9, PSMA4, PSMB10
Up regulated at V2A	GO:0006935	chemotaxis	GO - Biological Process	0.000170068	CYSLTR1, CXCL10, TYMP, LGALS9, RNASE2, CXCL9, C3AR1, CCR1, CCRL2, PLAUR, CCL2, CCL3L1
Up regulated at V2A	R-HSA-176409	Homo sapiens_x000D_: APC/C:Cdc20 mediated degradation of mitotic proteins	REACTOME	0.000171302	PSME2, PSMB8, PSME1, PSMB9, PSMA4, PSMB10
Up regulated at V2A	R-HSA-9707587	Homo sapiens_x000D_: Regulation of HMOX1 expression and activity	REACTOME	0.000171302	PSME2, PSMB8, PSME1, PSMB9, PSMA4, PSMB10
Up regulated at V2A	path:hsa04672	Intestinal immune network for IgA production - Homo sapiens (human)	KEGG	0.000174798	HLA-DRA, HLA-DMA, HLA-DPA1, HLA-DRB1, IL15, HLA-DPB1, TNFSF13B, HLA-DRB5, CD40
Up regulated at V2A	path:hsa05140	Leishmaniasis - Homo sapiens (human)	KEGG	0.000174798	CYBB, STAT1, HLA-DRA, FCGR1A, HLA-DMA, HLA-DPA1, HLA-DRB1, HLA-DPB1, JAK2, HLA-DRB5, FCGR3B, TNF, IL1B
Up regulated at V2A	R-HSA-174178	Homo sapiens_x000D_: APC/C:Cdh1 mediated degradation of Cdc20 and other APC/C:Cdh1 targeted proteins in late mitosis/early G1	REACTOME	0.000183933	PSME2, PSMB8, PSME1, PSMB9, PSMA4, PSMB10
Up regulated at V2A	R-HSA-176814	Homo sapiens_x000D_: Activation of APC/C and APC/C:Cdc20 mediated degradation of mitotic proteins	REACTOME	0.000183933	PSME2, PSMB8, PSME1, PSMB9, PSMA4, PSMB10
Up regulated at V2A	GO:0033209	tumor necrosis factor-mediated signaling pathway	GO - Biological Process	0.000185127	AIM2, STAT1, PSME2, PSMB8, JAK2, TNFSF13B, PSME1, PSMB9, PSMA4, CD40, TNF, PSMB10
Up regulated at V2A	R-HSA-5607764	Homo sapiens_x000D_: CLEC7A (Dectin-1) signaling	REACTOME	0.000194236	PSME2, PSMB8, PSME1, PSMB9, PSMA4, PSMB10, IL1B
Up regulated at V2A	R-HSA-8878166	Homo sapiens_x000D_: Transcriptional regulation by RUNX2	REACTOME	0.000204658	STAT1, PSME2, PSMB8, PSME1, PSMB9, PSMA4, PPARGC1B, PSMB10
Up regulated at V2A	path:hsa05332	Graft-versus-host disease - Homo sapiens (human)	KEGG	0.00021564	HLA-DRA, HLA-DMA, HLA-DPA1, HLA-DRB1, HLA-DPB1, HLA-DRB5, TNF, FAS, IL1B
Up regulated at V2A	R-HSA-1234176	Homo sapiens_x000D_: Oxygen-dependent proline hydroxylation of Hypoxia-inducible Factor Alpha	REACTOME	0.000230995	PSME2, PSMB8, PSME1, PSMB9, PSMA4, PSMB10
Up regulated at V2A	GO:0140289	protein mono-ADP-ribosylation	GO - Biological Process	0.000232014	PARP12, PARP14, PARP10, PARP3, PARP11
Up regulated at V2A	R-HSA-196807	Homo sapiens_x000D_: Nicotinate metabolism	REACTOME	0.000235523	PARP9, PARP14, PARP10, CD38
Up regulated at V2A	GO:0042531	positive regulation of tyrosine phosphorylation of STAT protein	GO - Biological Process	0.000260886	PARP9, IL15, JAK2, PARP14, IL31RA, CD40, TNF
Up regulated at V2A	R-HSA-176408	Homo sapiens_x000D_: Regulation of APC/C activators between G1/S and early anaphase	REACTOME	0.00026722	PSME2, PSMB8, PSME1, PSMB9, PSMA4, PSMB10
Up regulated at V2A	R-HSA-69481	Homo sapiens_x000D_: G2/M Checkpoints	REACTOME	0.000280302	PSME2, NBN, RMI2, PSMB8, PSME1, PSMB9, PSMA4, PSMB10
Up regulated at V2A	R-HSA-69202	Homo sapiens_x000D_: Cyclin E associated events during G1/S transition	REACTOME	0.000331937	PSME2, PSMB8, PSME1, PSMB9, PSMA4, PSMB10
Up regulated at V2A	R-HSA-5663202	Homo sapiens_x000D_: Diseases of signal transduction by growth factor receptors and second messengers	REACTOME	0.00033561	STAT1, PSME2, PIK3AP1, RNF213, PSMB8, JAK2, PSME1, PSMB9, PSMA4, TCF7L2, PSMB10, KREMEN1
Up regulated at V2A	R-HSA-9679191	Homo sapiens_x000D_: Potential therapeutics for SARS	REACTOME	0.000352756	CYSLTR1, TLR7, ZBP1, STAT2, JAK2, ATP1B1
Up regulated at V2A	R-HSA-6807070	Homo sapiens_x000D_: PTEN Regulation	REACTOME	0.000364852	PSME2, PML, MOV10, PSMB8, PSME1, PSMB9, PSMA4, PSMB10
Up regulated at V2A	R-HSA-69656	Homo sapiens_x000D_: Cyclin A:Cdk2-associated events at S phase entry	REACTOME	0.000364852	PSME2, PSMB8, PSME1, PSMB9, PSMA4, PSMB10
Up regulated at V2A	R-HSA-8878171	Homo sapiens_x000D_: Transcriptional regulation by RUNX1	REACTOME	0.000364852	PSME2, CTSL, PML, LMO2, MOV10, PSMB8, PSME1, PSMB9, PSMA4, PSMB10
Up regulated at V2A	R-HSA-174143	Homo sapiens_x000D_: APC/C-mediated degradation of cell cycle proteins	REACTOME	0.000364852	PSME2, PSMB8, PSME1, PSMB9, PSMA4, PSMB10
Up regulated at V2A	R-HSA-453276	Homo sapiens_x000D_: Regulation of mitotic cell cycle	REACTOME	0.000364852	PSME2, PSMB8, PSME1, PSMB9, PSMA4, PSMB10
Up regulated at V2A	R-HSA-1234174	Homo sapiens_x000D_: Cellular response to hypoxia	REACTOME	0.000364852	PSME2, PSMB8, PSME1, PSMB9, PSMA4, PSMB10
Up regulated at V2A	GO:0051770	positive regulation of nitric-oxide synthase biosynthetic process	GO - Biological Process	0.000372754	STAT1, JAK2, NOD2, CCL2, LRRK2
Up regulated at V2A	R-HSA-8939236	Homo sapiens_x000D_: RUNX1 regulates transcription of genes involved in differentiation of HSCs	REACTOME	0.000376135	PSME2, LMO2, PSMB8, PSME1, PSMB9, PSMA4, PSMB10
Up regulated at V2A	R-HSA-982772	Homo sapiens_x000D_: Growth hormone receptor signaling	REACTOME	0.000376135	STAT1, JAK2, SOCS1, PRLR
Up regulated at V2A	R-HSA-15869	Homo sapiens_x000D_: Metabolism of nucleotides	REACTOME	0.000384438	TYMP, GLRX, SAMHD1, NT5C3A, TYMS, RRM2
Up regulated at V2A	GO:0071407	cellular response to organic cyclic compound	GO - Biological Process	0.000389451	MSR1, STAT1, P2RX7, NOD2, TNF, CCL2, KLF5, LRRK2, IL1B
Up regulated at V2A	path:hsa05162	Measles - Homo sapiens (human)	KEGG	0.000397815	OAS1, OAS3, MX1, OAS2, EIF2AK2, IFIH1, TLR7, STAT1, IRF7, STAT2, IRF9, DDX58, BAK1, ADAR, MX2, FAS, IL1B
Up regulated at V2A	R-HSA-2262752	Homo sapiens_x000D_: Cellular responses to stress	REACTOME	0.000411086	SCO2, CYBB, ATF3, PSME2, NBN, MOV10, PSMB8, PSME1, PSMB9, PSMA4, KPTN, BLVRA, HELZ2, ATF5, LMNB1, PSMB10, CCL2
Up regulated at V2A	GO:0051091	positive regulation of DNA-binding transcription factor activity	GO - Biological Process	0.000411515	TRIM22, TRIM5, DDX58, TRIM38, JAK2, TRIM21, PPARGC1B, TNF, ANXA3, IL1B
Up regulated at V2A	R-HSA-69052	Homo sapiens_x000D_: Switching of origins to a post-replicative state	REACTOME	0.000434679	PSME2, PSMB8, PSME1, PSMB9, PSMA4, PSMB10
Up regulated at V2A	R-HSA-4086400	Homo sapiens_x000D_: PCP/CE pathway	REACTOME	0.000434679	PSME2, PSMB8, PSME1, PSMB9, PSMA4, PSMB10
Up regulated at V2A	R-HSA-9662851	Homo sapiens_x000D_: Anti-inflammatory response favouring Leishmania parasite infection	REACTOME	0.000527358	CYSLTR1, FCGR1A, GPBAR1, GPR84, RHBDF2, GNB4
Up regulated at V2A	R-HSA-9664433	Homo sapiens_x000D_: Leishmania parasite growth and survival	REACTOME	0.000527358	CYSLTR1, FCGR1A, GPBAR1, GPR84, RHBDF2, GNB4
Up regulated at V2A	GO:0032722	positive regulation of chemokine production	GO - Biological Process	0.000556755	EIF2AK2, TLR7, RIPK2, FFAR2, TNF
Up regulated at V2A	M67	activated dendritic cells (M67)	BTM - immune	0.000557372	SERPING1, RSAD2, DDX60, C2, IFIH1, PLSCR1, IRF7, DDX58, CD38
Up regulated at V2A	R-HSA-9013694	Homo sapiens_x000D_: Signaling by NOTCH4	REACTOME	0.000560268	PSME2, PSMB8, PSME1, PSMB9, PSMA4, PSMB10
Up regulated at V2A	GO:0097190	apoptotic signaling pathway	GO - Biological Process	0.000566027	IFI6, P2RX7, CASP1, BAK1, CD38, CASP5, TNF, IFI27, FAS
Up regulated at V2A	R-HSA-9660826	Homo sapiens_x000D_: Purinergic signaling in leishmaniasis infection	REACTOME	0.000575524	P2RX7, CASP1, C3AR1, IL1B
Up regulated at V2A	R-HSA-9664424	Homo sapiens_x000D_: Cell recruitment (pro-inflammatory response)	REACTOME	0.000575524	P2RX7, CASP1, C3AR1, IL1B
Up regulated at V2A	GO:0007186	G protein-coupled receptor signaling pathway	GO - Biological Process	0.000584082	CYSLTR1, CXCL10, FGD2, FCN1, P2RY14, JAK2, GPBAR1, GPR84, SUCNR1, GPR65, SORT1, CXCL9, C3AR1, FFAR2, CCR1, CCRL2, CCL2, OR52K1, RGS1, CCL3L1
Up regulated at V2A	R-HSA-5619115	Homo sapiens_x000D_: Disorders of transmembrane transporters	REACTOME	0.000629969	PSME2, PSMB8, PSME1, PSMB9, PSMA4, PSMB10, ERLIN1
Up regulated at V2A	path:hsa05320	Autoimmune thyroid disease - Homo sapiens (human)	KEGG	0.000678667	HLA-DRA, HLA-DMA, HLA-DPA1, HLA-DRB1, HLA-DPB1, HLA-DRB5, CD40, FAS
Up regulated at V2A	R-HSA-1679131	Homo sapiens_x000D_: Trafficking and processing of endosomal TLR	REACTOME	0.000772678	TLR7, CTSL, UNC93B1
Up regulated at V2A	R-HSA-9683610	Homo sapiens_x000D_: Maturation of nucleoprotein	REACTOME	0.000772678	PARP9, PARP14, PARP10
Up regulated at V2A	path:hsa05160	Hepatitis C - Homo sapiens (human)	KEGG	0.000792408	OAS1, RSAD2, OAS3, MX1, IFIT1, OAS2, EIF2AK2, STAT1, CXCL10, IRF7, STAT2, IRF9, DDX58, BAK1, MX2, TNF, FAS
Up regulated at V2A	R-HSA-5683057	Homo sapiens_x000D_: MAPK family signaling cascades	REACTOME	0.000814355	PSME2, MOV10, PSMB8, JAK2, PSME1, PSMB9, PSMA4, DUSP5, PSMB10
Up regulated at V2A	GO:0050727	regulation of inflammatory response	GO - Biological Process	0.000820788	FANCA, PIK3AP1, CASP1, JAK2, USP18, NOD2, CASP5, CASP4, TNF
Up regulated at V2A	GO:0019221	cytokine-mediated signaling pathway	GO - Biological Process	0.00084348	STAT1, CXCL10, STAT2, CASP1, IRF5, JAK2, IL31RA, SOCS1, CCR1, IL1RN, TNF, CCL2, ICAM1, IL1B, CCL3L1
Up regulated at V2A	R-HSA-2173782	Homo sapiens_x000D_: Binding and Uptake of Ligands by Scavenger Receptors	REACTOME	0.000977003	MSR1, MARCO, APOL1, SCARF1
Up regulated at V2A	R-HSA-1296065	Homo sapiens_x000D_: Inwardly rectifying K+ channels	REACTOME	0.000982672	GNB4, KCNJ2, KCNJ15
Up regulated at V2A	R-HSA-197264	Homo sapiens_x000D_: Nicotinamide salvaging	REACTOME	0.000982672	PARP9, PARP14, PARP10
Up regulated at V2A	R-HSA-1296041	Homo sapiens_x000D_: Activation of G protein gated Potassium channels	REACTOME	0.000982672	GNB4, KCNJ2, KCNJ15
Up regulated at V2A	R-HSA-1296059	Homo sapiens_x000D_: G protein gated Potassium channels	REACTOME	0.000982672	GNB4, KCNJ2, KCNJ15
Up regulated at V2A	R-HSA-997272	Homo sapiens_x000D_: Inhibition of voltage gated Ca2+ channels via Gbeta/gamma subunits	REACTOME	0.000982672	GNB4, KCNJ2, KCNJ15
Up regulated at V2A	GO:0071260	cellular response to mechanical stimulus	GO - Biological Process	0.00102543	TLR7, CASP1, BAK1, CD40, IRF1, CASP5, KCNJ2, FAS, IL1B
Up regulated at V2A	path:hsa05321	Inflammatory bowel disease - Homo sapiens (human)	KEGG	0.0011285	STAT1, HLA-DRA, HLA-DMA, HLA-DPA1, HLA-DRB1, HLA-DPB1, HLA-DRB5, NOD2, TNF, IL1B
Up regulated at V2A	R-HSA-5689603	Homo sapiens_x000D_: UCH proteinases	REACTOME	0.00114768	PSME2, PSMB8, PSME1, PSMB9, PSMA4, PSMB10
Up regulated at V2A	GO:0032728	positive regulation of interferon-beta production	GO - Biological Process	0.00116864	IFIH1, IRF7, DDX58, IRF5, RIPK2, IRF1
Up regulated at V2A	GO:0007166	cell surface receptor signaling pathway	GO - Biological Process	0.00120236	PDCD1LG2, LY6E, MARCO, CYSLTR1, CXCL10, P2RX7, CD274, IRF9, TNFSF10, IFITM1, FCER1G, MLKL, CCR1, CCL2
Up regulated at V2A	GO:0019886	antigen processing and presentation of exogenous peptide antigen via MHC class II	GO - Biological Process	0.00121214	HLA-DRA, CTSL, HLA-DMA, HLA-DPA1, CD74, HLA-DRB1, HLA-DPB1, FCER1G, HLA-DRB5, IFI30
Up regulated at V2A	path:hsa04217	Necroptosis - Homo sapiens (human)	KEGG	0.00121347	EIF2AK2, CYBB, ZBP1, STAT1, STAT2, IRF9, CASP1, TNFSF10, CHMP5, JAK2, MLKL, RBCK1, PLA2G4A, TNF, PLA2G4C, FAS, IL1B
Up regulated at V2A	R-HSA-382551	Homo sapiens_x000D_: Transport of small molecules	REACTOME	0.00122182	PSME2, SLC6A12, NPC2, PSMB8, PSME1, PSMB9, PSMA4, GNB4, MLKL, ATP1B1, PSMB10, ERLIN1
Up regulated at V2A	M165	enriched in activated dendritic cells (II) (M165)	BTM - immune	0.00123364	SERPING1, IFIT3, RSAD2, IFIT2, IFIT1, HERC5, SIGLEC1, IFIH1, PARP9, LAMP3, ATF3, TNFAIP6, PRRG4, MX2, DOCK4, IFI27
Up regulated at V2A	R-HSA-168898	Homo sapiens_x000D_: Toll-like Receptor Cascades	REACTOME	0.00123724	TLR7, IRF7, CTSL, UNC93B1, RIPK2, SOCS1, NOD2
Up regulated at V2A	GO:0034340	response to type I interferon	GO - Biological Process	0.00123848	MX1, ISG15, SP100, SHFL
Up regulated at V2A	R-HSA-8854691	Homo sapiens_x000D_: Interleukin-20 family signaling	REACTOME	0.00124132	STAT1, STAT2, JAK2
Up regulated at V2A	path:hsa04514	Cell adhesion molecules - Homo sapiens (human)	KEGG	0.00127923	PDCD1LG2, SIGLEC1, SDC3, CD274, HLA-DRA, HLA-DMA, HLA-DPA1, HLA-DRB1, HLA-DPB1, HLA-DRB5, NTNG2, CD40, NECTIN2, ICAM1
Up regulated at V2A	R-HSA-5689896	Homo sapiens_x000D_: Ovarian tumor domain proteases	REACTOME	0.00133421	IFIH1, DDX58, RIPK2, NOD2
Up regulated at V2A	R-HSA-1257604	Homo sapiens_x000D_: PIP3 activates AKT signaling	REACTOME	0.00138148	PSME2, PIK3AP1, PML, MOV10, PSMB8, PSME1, PSMB9, PSMA4, PSMB10
Up regulated at V2A	R-HSA-8951664	Homo sapiens_x000D_: Neddylation	REACTOME	0.00143564	FBXO6, PSME2, PSMB8, PSME1, PSMB9, PSMA4, NUB1, PSMB10
Up regulated at V2A	R-HSA-5673001	Homo sapiens_x000D_: RAF/MAP kinase cascade	REACTOME	0.00143564	PSME2, PSMB8, JAK2, PSME1, PSMB9, PSMA4, DUSP5, PSMB10
Up regulated at V2A	R-HSA-1482839	Homo sapiens_x000D_: Acyl chain remodelling of PE	REACTOME	0.00151077	PLAAT4, PLA2G4A, PLA2G4C
Up regulated at V2A	R-HSA-1834941	Homo sapiens_x000D_: STING mediated induction of host immune responses	REACTOME	0.00151077	IFI16, TRIM21, CGAS
Up regulated at V2A	R-HSA-918233	Homo sapiens_x000D_: TRAF3-dependent IRF activation pathway	REACTOME	0.00151077	IFIH1, IRF7, DDX58
Up regulated at V2A	R-HSA-5684996	Homo sapiens_x000D_: MAPK1/MAPK3 signaling	REACTOME	0.00161155	PSME2, PSMB8, JAK2, PSME1, PSMB9, PSMA4, DUSP5, PSMB10
Up regulated at V2A	R-HSA-212436	Homo sapiens_x000D_: Generic Transcription Pathway	REACTOME	0.00176047	SCO2, STAT1, PSME2, NBN, RMI2, CTSL, CASP1, PML, LMO2, MOV10, PSMB8, PSME1, PSMB9, PSMA4, TCF7L2, PPARGC1B, ZNF703, ZNF684, PSMB10, FAS, RRM2
Up regulated at V2A	R-HSA-9662360	Homo sapiens_x000D_: Sensory processing of sound by inner hair cells of the cochlea	REACTOME	0.00176615	EPB41L3, OTOF, KCNMA1, KCNMB1
Up regulated at V2A	R-HSA-168638	Homo sapiens_x000D_: NOD1/2 Signaling Pathway	REACTOME	0.00176615	CASP1, RIPK2, NOD2, CASP4
Up regulated at V2A	R-HSA-1482788	Homo sapiens_x000D_: Acyl chain remodelling of PC	REACTOME	0.0018181	PLA2G4A, PLA2G4C, LPCAT2
Up regulated at V2A	R-HSA-9694631	Homo sapiens_x000D_: Maturation of nucleoprotein	REACTOME	0.0018181	PARP9, PARP14, PARP10
Up regulated at V2A	GO:0006919	activation of cysteine-type endopeptidase activity involved in apoptotic process	GO - Biological Process	0.00190685	CASP1, TNFSF10, PML, JAK2, BAK1, CASP5, CASP4, TNF, FAS
Up regulated at V2A	GO:0035458	cellular response to interferon-beta	GO - Biological Process	0.00198178	AIM2, STAT1, TRIM6, IFI16, IRF1
Up regulated at V2A	path:hsa05322	Systemic lupus erythematosus - Homo sapiens (human)	KEGG	0.00199635	C2, C1QB, HLA-DRA, FCGR1A, HLA-DMA, HLA-DPA1, HLA-DRB1, HLA-DPB1, TRIM21, C1QA, HLA-DRB5, CD40, FCGR3B, TNF
Up regulated at V2A	R-HSA-418346	Homo sapiens_x000D_: Platelet homeostasis	REACTOME	0.00207339	P2RX7, GNB4, KCNMA1, KCNMB1, PLA2G4A
Up regulated at V2A	R-HSA-9659379	Homo sapiens_x000D_: Sensory processing of sound	REACTOME	0.0021276	EPB41L3, OTOF, KCNMA1, KCNMB1
Up regulated at V2A	R-HSA-112315	Homo sapiens_x000D_: Transmission across Chemical Synapses	REACTOME	0.00216901	GRIN3A, SLC6A12, CACNA1E, CACNA1A, GNB4, KCNJ2, KCNJ15
Up regulated at V2A	R-HSA-933541	Homo sapiens_x000D_: TRAF6 mediated IRF7 activation	REACTOME	0.0021788	IFIH1, IRF7, DDX58
Up regulated at V2A	GO:0070498	interleukin-1-mediated signaling pathway	GO - Biological Process	0.0022979	PSME2, PSMB8, PSME1, PSMB9, PSMA4, RIPK2, NOD2, IL1RN, PSMB10, IL1B
Up regulated at V2A	R-HSA-2454202	Homo sapiens_x000D_: Fc epsilon receptor (FCERI) signaling	REACTOME	0.00231675	PSME2, PSMB8, PSME1, PSMB9, PSMA4, FCER1G, PSMB10
Up regulated at V2A	R-HSA-69239	Homo sapiens_x000D_: Synthesis of DNA	REACTOME	0.0023294	PSME2, PSMB8, PSME1, PSMB9, PSMA4, PSMB10
Up regulated at V2A	R-HSA-195721	Homo sapiens_x000D_: Signaling by WNT	REACTOME	0.00253694	PSME2, MOV10, PSMB8, PSME1, PSMB9, PSMA4, TCF7L2, GNB4, PSMB10, KREMEN1
Up regulated at V2A	GO:0007267	cell-cell signaling	GO - Biological Process	0.00253897	CXCL10, TNFSF10, TNFAIP6, IL15, CXCL9, C1QA, CCR1, FGF13, IL1B
Up regulated at V2A	R-HSA-5621480	Homo sapiens_x000D_: Dectin-2 family	REACTOME	0.0025642	CLEC6A, FCER1G, CLEC4D
Up regulated at V2A	R-HSA-877312	Homo sapiens_x000D_: Regulation of IFNG signaling	REACTOME	0.0025642	STAT1, JAK2, SOCS1
Up regulated at V2A	R-HSA-211945	Homo sapiens_x000D_: Phase I - Functionalization of compounds	REACTOME	0.00299085	ALDH1A1, CES1, AOC1, CYP4F22
Up regulated at V2A	R-HSA-6783589	Homo sapiens_x000D_: Interleukin-6 family signaling	REACTOME	0.00302893	STAT1, JAK2, IL31RA
Up regulated at V2A	GO:0002503	peptide antigen assembly with MHC class II protein complex	GO - Biological Process	0.00304005	HLA-DRA, HLA-DMA, HLA-DRB1
Up regulated at V2A	GO:0006206	pyrimidine nucleobase metabolic process	GO - Biological Process	0.00304005	SCO2, TYMP, TYMS
Up regulated at V2A	GO:0006213	pyrimidine nucleoside metabolic process	GO - Biological Process	0.00304005	SCO2, TYMP, NT5C3A
Up regulated at V2A	R-HSA-556833	Homo sapiens_x000D_: Metabolism of lipids	REACTOME	0.00313683	ACOT9, STS, SLC27A3, HELZ2, CBR1, PPARGC1B, GM2A, PLAAT4, PLA2G4A, PLA2G4C, LPCAT2, GK, CYP4F22
Up regulated at V2A	R-HSA-844615	Homo sapiens_x000D_: The AIM2 inflammasome	REACTOME	0.00313683	AIM2, CASP1
Up regulated at V2A	GO:0042102	positive regulation of T cell proliferation	GO - Biological Process	0.00313724	PDCD1LG2, CD274, HLA-DPA1, IL15, HLA-DPB1, TNFSF13B, IL1B
Up regulated at V2A	GO:0045824	negative regulation of innate immune response	GO - Biological Process	0.00313724	DHX58, NMI, IFI16, TRAFD1
Up regulated at V2A	GO:0032735	positive regulation of interleukin-12 production	GO - Biological Process	0.00316155	SCIMP, IRF5, IDO1, RIPK2, CD40
Up regulated at V2A	path:hsa05133	Pertussis - Homo sapiens (human)	KEGG	0.00321955	SERPING1, C2, C1QB, CASP1, CASP7, C1QA, IRF1, TNF, IL1B, C4BPA
Up regulated at V2A	R-HSA-9006925	Homo sapiens_x000D_: Intracellular signaling by second messengers	REACTOME	0.00370477	PSME2, PIK3AP1, PML, MOV10, PSMB8, PSME1, PSMB9, PSMA4, PSMB10
Up regulated at V2A	R-HSA-73887	Homo sapiens_x000D_: Death Receptor Signalling	REACTOME	0.00397314	FGD2, TNFSF10, RIPK2, RBCK1, TNF, FAS
Up regulated at V2A	R-HSA-5358351	Homo sapiens_x000D_: Signaling by Hedgehog	REACTOME	0.00401754	PSME2, PSMB8, PSME1, PSMB9, PSMA4, PSMB10, GAS8
Up regulated at V2A	GO:0042832	defense response to protozoan	GO - Biological Process	0.00403539	GBP6, BATF2, GBP4, GBP2, CD40
Up regulated at V2A	GO:0071347	cellular response to interleukin-1	GO - Biological Process	0.00403539	GBP1, GBP3, GBP2, CD40, CCL2, ICAM1, CCL3L1
Up regulated at V2A	R-HSA-9678108	Homo sapiens_x000D_: SARS-CoV-1 Infection	REACTOME	0.00405661	PARP9, CTSL, PARP14, PARP10
Up regulated at V2A	R-HSA-451927	Homo sapiens_x000D_: Interleukin-2 family signaling	REACTOME	0.00405661	STAT1, LGALS9, IL15, JAK2
Up regulated at V2A	path:hsa04623	Cytosolic DNA-sensing pathway - Homo sapiens (human)	KEGG	0.0041108	AIM2, ZBP1, CXCL10, IRF7, CASP1, DDX58, ADAR, CGAS, IL1B
Up regulated at V2A	GO:0060340	positive regulation of type I interferon-mediated signaling pathway	GO - Biological Process	0.00444523	ZBP1, IRF7, TRIM6, NLRC5
Up regulated at V2A	GO:0070213	protein auto-ADP-ribosylation	GO - Biological Process	0.00444523	PARP12, PARP10, PARP3, PARP11
Up regulated at V2A	R-HSA-1266738	Homo sapiens_x000D_: Developmental Biology	REACTOME	0.00458705	SHTN1, PSME2, MAFB, PML, DRAP1, PSMB8, PSME1, PSMB9, PSMA4, AGRN, SRGAP2, HELZ2, TNF, PSMB10, KLF5, EGR2
Up regulated at V2A	R-HSA-8957275	Homo sapiens_x000D_: Post-translational protein phosphorylation	REACTOME	0.00471548	APOL1, SHISA5, FAM20A, NUCB1
Up regulated at V2A	R-HSA-157118	Homo sapiens_x000D_: Signaling by NOTCH	REACTOME	0.00475711	STAT1, PSME2, MOV10, PSMB8, PSME1, PSMB9, PSMA4, PSMB10
Up regulated at V2A	GO:1902036	regulation of hematopoietic stem cell differentiation	GO - Biological Process	0.00488113	EIF2AK2, PSME2, LMO2, PSMB8, PSME1, PSMB9, PSMA4, PSMB10
Up regulated at V2A	GO:0008015	blood circulation	GO - Biological Process	0.00489575	SERPING1, MYOF, STAT1, CXCL10, C3AR1
Up regulated at V2A	R-HSA-5661231	Homo sapiens_x000D_: Metallothioneins bind metals	REACTOME	0.0049618	MT2A, MT1E
Up regulated at V2A	R-HSA-381426	Homo sapiens_x000D_: Regulation of Insulin-like Growth Factor (IGF) transport and uptake by Insulin-like Growth Factor Binding Proteins (IGFBPs)	REACTOME	0.00502265	APOL1, SHISA5, FAM20A, NUCB1
Up regulated at V2A	R-HSA-201681	Homo sapiens_x000D_: TCF dependent signaling in response to WNT	REACTOME	0.00508528	PSME2, PSMB8, PSME1, PSMB9, PSMA4, TCF7L2, PSMB10, KREMEN1
Up regulated at V2A	GO:0000165	MAPK cascade	GO - Biological Process	0.00509921	PSME2, PSMB8, JAK2, PSME1, PSMB9, PSMA4, IL31RA, DUSP5, TNF, PSMB10, CCL2, FGF13, LRRK2, IL1B
Up regulated at V2A	R-HSA-68867	Homo sapiens_x000D_: Assembly of the pre-replicative complex	REACTOME	0.00523085	PSME2, PSMB8, PSME1, PSMB9, PSMA4, PSMB10
Up regulated at V2A	GO:0000209	protein polyubiquitination	GO - Biological Process	0.00562613	FBXO6, HERC5, TRIM69, PSME2, HERC6, MARCHF1, TRIM6, PSMB8, PSME1, PSMB9, PSMA4, DTX3L, TRIM21, RBCK1, PSMB10
Up regulated at V2A	path:hsa05143	African trypanosomiasis - Homo sapiens (human)	KEGG	0.00581128	APOL1, IDO1, TNF, ICAM1, FAS, IL1B
Up regulated at V2A	GO:0001934	positive regulation of protein phosphorylation	GO - Biological Process	0.00605586	MARCO, P2RX7, CD74, HLA-DRB1, FAM20A, CD40, TNF, PLAUR, FAS, LRRK2, IL1B
Up regulated at V2A	GO:0032479	regulation of type I interferon production	GO - Biological Process	0.00605586	ZBP1, IRF7, TRIM21, CGAS
Up regulated at V2A	R-HSA-211859	Homo sapiens_x000D_: Biological oxidations	REACTOME	0.00607211	ALDH1A1, CNDP2, CES1, AOC1, CYP4F22
Up regulated at V2A	GO:0002830	positive regulation of type 2 immune response	GO - Biological Process	0.00609712	CD74, IDO1, NOD2
Up regulated at V2A	GO:1901224	positive regulation of NIK/NF-kappaB signaling	GO - Biological Process	0.00609712	EIF2AK2, TLR7, LGALS9, RBCK1, NOD2, TNF, IL1B
Up regulated at V2A	GO:0006869	lipid transport	GO - Biological Process	0.00638823	APOL4, APOL6, APOL1, NPC2, APOL3, GRAMD1B, APOL2, GM2A, STOML1
Up regulated at V2A	GO:0006508	proteolysis	GO - Biological Process	0.00646993	FBXO6, C2, FGL2, LAP3, CTSL, CASP1, PSMB8, PSMB9, PSMA4, USP18, CNDP2, CASP7, RHBDF2, ERAP2, CASP5, CASP4, ASPRV1, LACTB, PSMB10
Up regulated at V2A	R-HSA-376176	Homo sapiens_x000D_: Signaling by ROBO receptors	REACTOME	0.00653958	PSME2, PSMB8, PSME1, PSMB9, PSMA4, SRGAP2, PSMB10
Up regulated at V2A	GO:0043065	positive regulation of apoptotic process	GO - Biological Process	0.00660756	IFIT2, SEPTIN4, SCIMP, P2RX7, FGD2, TNFSF10, IRF5, JAK2, IDO1, BAK1, GADD45B, RIPK2, KCNMA1, RBCK1, GADD45G, TNF, FAS
Up regulated at V2A	R-HSA-499943	Homo sapiens_x000D_: Interconversion of nucleotide di- and triphosphates	REACTOME	0.00666087	GLRX, TYMS, RRM2
Up regulated at V2A	R-HSA-111471	Homo sapiens_x000D_: Apoptotic factor-mediated response	REACTOME	0.00666087	SEPTIN4, CASP7, BAK1
Up regulated at V2A	GO:0032757	positive regulation of interleukin-8 production	GO - Biological Process	0.00670345	TLR7, DDX58, NOD2, TNF, IL1B
Up regulated at V2A	GO:0070098	chemokine-mediated signaling pathway	GO - Biological Process	0.00670345	CXCL10, CXCL9, CCR1, CCRL2, CCL2, CCL3L1
Up regulated at V2A	GO:0097191	extrinsic apoptotic signaling pathway	GO - Biological Process	0.00670345	P2RX7, PML, JAK2, TNF, IFI27, FAS
Up regulated at V2A	R-HSA-69620	Homo sapiens_x000D_: Cell Cycle Checkpoints	REACTOME	0.00675342	PSME2, NBN, RMI2, PSMB8, PSME1, PSMB9, PSMA4, PSMB10
Up regulated at V2A	R-HSA-1483115	Homo sapiens_x000D_: Hydrolysis of LPC	REACTOME	0.00700627	PLA2G4A, PLA2G4C
Up regulated at V2A	R-HSA-112308	Homo sapiens_x000D_: Presynaptic depolarization and calcium channel opening	REACTOME	0.00700627	CACNA1E, CACNA1A
Up regulated at V2A	R-HSA-1482922	Homo sapiens_x000D_: Acyl chain remodelling of PI	REACTOME	0.00700627	PLA2G4A, PLA2G4C
Up regulated at V2A	R-HSA-111457	Homo sapiens_x000D_: Release of apoptotic factors from the mitochondria	REACTOME	0.00700627	SEPTIN4, BAK1
Up regulated at V2A	R-HSA-8956319	Homo sapiens_x000D_: Nucleotide catabolism	REACTOME	0.00722781	TYMP, SAMHD1, NT5C3A
Up regulated at V2A	R-HSA-447115	Homo sapiens_x000D_: Interleukin-12 family signaling	REACTOME	0.00722781	STAT1, PSME2, JAK2, LMNB1
Up regulated at V2A	R-HSA-977444	Homo sapiens_x000D_: GABA B receptor activation	REACTOME	0.00722781	GNB4, KCNJ2, KCNJ15
Up regulated at V2A	R-HSA-991365	Homo sapiens_x000D_: Activation of GABAB receptors	REACTOME	0.00722781	GNB4, KCNJ2, KCNJ15
Up regulated at V2A	GO:0046007	negative regulation of activated T cell proliferation	GO - Biological Process	0.00743805	PDCD1LG2, CD274, LGALS9, IDO1
Up regulated at V2A	GO:0046597	negative regulation of viral entry into host cell	GO - Biological Process	0.00743805	IFITM3, TRIM5, FCN1, IFITM1
Up regulated at V2A	GO:0061025	membrane fusion	GO - Biological Process	0.00743805	MX1, MYOF, NAPA, STX11, OTOF, MX2
Up regulated at V2A	R-HSA-202733	Homo sapiens_x000D_: Cell surface interactions at the vascular wall	REACTOME	0.00761778	SDC3, CD74, CEACAM1, FCER1G, ATP1B1
Up regulated at V2A	GO:0045444	fat cell differentiation	GO - Biological Process	0.00780313	MAFB, PSMB8, TCF7L2, FFAR2, SOCS1, ATF5, EGR2
Up regulated at V2A	R-HSA-5610787	Homo sapiens_x000D_: Hedgehog 'off' state	REACTOME	0.00817209	PSME2, PSMB8, PSME1, PSMB9, PSMA4, PSMB10
Up regulated at V2A	R-HSA-416476	Homo sapiens_x000D_: G alpha (q) signalling events	REACTOME	0.00826849	CYSLTR1, GPR65, GNB4, FFAR2, RGS1
Up regulated at V2A	R-HSA-69002	Homo sapiens_x000D_: DNA Replication Pre-Initiation	REACTOME	0.00838556	PSME2, PSMB8, PSME1, PSMB9, PSMA4, PSMB10
Up regulated at V2A	R-HSA-69242	Homo sapiens_x000D_: S Phase	REACTOME	0.00893821	PSME2, PSMB8, PSME1, PSMB9, PSMA4, PSMB10
Up regulated at V2A	M68	RIG-1 like receptor signaling (M68)	BTM - immune	0.00928484	ISG15, IFIH1, CXCL10, DHX58, IRF7, DDX58, TNF
Up regulated at V2A	R-HSA-73857	Homo sapiens_x000D_: RNA Polymerase II Transcription	REACTOME	0.00930003	SCO2, STAT1, PSME2, NBN, RMI2, CTSL, CASP1, PML, LMO2, MOV10, PSMB8, PSME1, PSMB9, PSMA4, TCF7L2, PPARGC1B, ZNF703, ZNF684, PSMB10, FAS, RRM2
Up regulated at V2A	R-HSA-448706	Homo sapiens_x000D_: Interleukin-1 processing	REACTOME	0.00930003	CASP1, IL1B
Up regulated at V2A	GO:0002223	stimulatory C-type lectin receptor signaling pathway	GO - Biological Process	0.0093109	PSME2, PSMB8, PSME1, CLEC6A, PSMB9, PSMA4, FCER1G, PSMB10, CLEC4D
Up regulated at V2A	GO:0045944	positive regulation of transcription by RNA polymerase II	GO - Biological Process	0.0093109	STAT1, CXCL10, ATF3, PLSCR1, IRF7, STAT2, MAFB, DDX58, LMO2, IRF5, TFEC, TCF7L2, IFI16, AGRN, RIPK2, HELZ2, PPARGC1B, NLRC5, ATF5, CD40, ASCL2, IRF1, NOD2, TNF, KLF5, ARNTL2, IL1B, NA, EGR3, EGR2
Up regulated at V2A	GO:0002437	inflammatory response to antigenic stimulus	GO - Biological Process	0.00955815	CYSLTR1, HLA-DRB1, IL1RN, IL1B
Up regulated at V2A	path:hsa04625	C-type lectin receptor signaling pathway - Homo sapiens (human)	KEGG	0.00955946	STAT1, STAT2, IRF9, CASP1, CLEC6A, FCER1G, IRF1, TNF, CLEC4D, IL1B, EGR3, EGR2
Up regulated at V2A	path:hsa05152	Tuberculosis - Homo sapiens (human)	KEGG	0.00959871	STAT1, HLA-DRA, FCGR1A, HLA-DMA, HLA-DPA1, CD74, HLA-DRB1, HLA-DPB1, JAK2, RIPK2, FCER1G, HLA-DRB5, NOD2, FCGR3B, TNF, IL1B
Up regulated at V2A	R-HSA-9662361	Homo sapiens_x000D_: Sensory processing of sound by outer hair cells of the cochlea	REACTOME	0.00977621	EPB41L3, KCNMA1, KCNMB1
Up regulated at V2A	GO:0032020	ISG15-protein conjugation	GO - Biological Process	0.00980144	ISG15, HERC5, UBE2L6
Up regulated at V2A	R-HSA-162909	Homo sapiens_x000D_: Host Interactions of HIV factors	REACTOME	0.0103269	PSME2, PSMB8, PSME1, PSMB9, PSMA4, PSMB10
Up regulated at V2A	R-HSA-9010553	Homo sapiens_x000D_: Regulation of expression of SLITs and ROBOs	REACTOME	0.0103269	PSME2, PSMB8, PSME1, PSMB9, PSMA4, PSMB10
Up regulated at V2A	R-HSA-5213460	Homo sapiens_x000D_: RIPK1-mediated regulated necrosis	REACTOME	0.0105288	TNFSF10, MLKL, FAS
Up regulated at V2A	R-HSA-5675482	Homo sapiens_x000D_: Regulation of necroptotic cell death	REACTOME	0.0105288	TNFSF10, MLKL, FAS
Up regulated at V2A	R-HSA-9683701	Homo sapiens_x000D_: Translation of Structural Proteins	REACTOME	0.0105288	PARP9, PARP14, PARP10
Up regulated at V2A	R-HSA-622312	Homo sapiens_x000D_: Inflammasomes	REACTOME	0.0105288	AIM2, P2RX7, CASP1
Up regulated at V2A	R-HSA-977443	Homo sapiens_x000D_: GABA receptor activation	REACTOME	0.0105288	GNB4, KCNJ2, KCNJ15
Up regulated at V2A	R-HSA-2467813	Homo sapiens_x000D_: Separation of Sister Chromatids	REACTOME	0.0115013	PSME2, PSMB8, PSME1, PSMB9, PSMA4, PSMB10
Up regulated at V2A	R-HSA-3560783	Homo sapiens_x000D_: Defective B4GALT7 causes EDS, progeroid type	REACTOME	0.0115013	SDC3, AGRN
Up regulated at V2A	R-HSA-3560801	Homo sapiens_x000D_: Defective B3GAT3 causes JDSSDHD	REACTOME	0.0115013	SDC3, AGRN
Up regulated at V2A	R-HSA-3656237	Homo sapiens_x000D_: Defective EXT2 causes exostoses 2	REACTOME	0.0115013	SDC3, AGRN
Up regulated at V2A	R-HSA-3656253	Homo sapiens_x000D_: Defective EXT1 causes exostoses 1, TRPS2 and CHDS	REACTOME	0.0115013	SDC3, AGRN
Up regulated at V2A	R-HSA-4420332	Homo sapiens_x000D_: Defective B3GALT6 causes EDSP2 and SEMDJL1	REACTOME	0.0115013	SDC3, AGRN
Up regulated at V2A	R-HSA-6788467	Homo sapiens_x000D_: IL-6-type cytokine receptor ligand interactions	REACTOME	0.0115013	JAK2, IL31RA
Up regulated at V2A	R-HSA-5660526	Homo sapiens_x000D_: Response to metal ions	REACTOME	0.0115013	MT2A, MT1E
Up regulated at V2A	R-HSA-73621	Homo sapiens_x000D_: Pyrimidine catabolism	REACTOME	0.0115013	TYMP, NT5C3A
Up regulated at V2A	R-HSA-68882	Homo sapiens_x000D_: Mitotic Anaphase	REACTOME	0.0118374	PSME2, PSMB8, PSME1, PSMB9, PSMA4, LMNB1, PSMB10
Up regulated at V2A	GO:0042981	regulation of apoptotic process	GO - Biological Process	0.0119172	CARD17, SEPTIN4, STAT1, CXCL10, CASP1, CARD16, JAK2, BAK1, RIPK2, NOD2, CASP5, CASP4, FAS
Up regulated at V2A	path:hsa04610	Complement and coagulation cascades - Homo sapiens (human)	KEGG	0.011943	SERPING1, C2, C1QB, C3AR1, C1QA, PLAUR, C4BPA
Up regulated at V2A	GO:0071360	cellular response to exogenous dsRNA	GO - Biological Process	0.0120456	IFIT1, IFIH1, DDX58, CGAS
Up regulated at V2A	GO:0098586	cellular response to virus	GO - Biological Process	0.0120456	IFI6, LGALS9, TRIM6, ADAR
Up regulated at V2A	R-HSA-2555396	Homo sapiens_x000D_: Mitotic Metaphase and Anaphase	REACTOME	0.0120949	PSME2, PSMB8, PSME1, PSMB9, PSMA4, LMNB1, PSMB10
Up regulated at V2A	path:hsa04060	Cytokine-cytokine receptor interaction - Homo sapiens (human)	KEGG	0.0122252	CXCL10, TNFSF10, IL15, TNFSF13B, CXCL9, IL31RA, CD40, CCR1, IL1RN, TNF, PRLR, CCL2, FAS, IL1B, CCL3L3
Up regulated at V2A	path:hsa05416	Viral myocarditis - Homo sapiens (human)	KEGG	0.0122252	HLA-DRA, HLA-DMA, HLA-DPA1, HLA-DRB1, HLA-DPB1, HLA-DRB5, CD40, ICAM1
Up regulated at V2A	R-HSA-983170	Homo sapiens_x000D_: Antigen Presentation: Folding, assembly and peptide loading of class I MHC	REACTOME	0.0133343	TAP1, TAP2, ERAP2
Up regulated at V2A	R-HSA-2142753	Homo sapiens_x000D_: Arachidonic acid metabolism	REACTOME	0.0133343	CBR1, PLA2G4A, CYP4F22
Up regulated at V2A	R-HSA-69306	Homo sapiens_x000D_: DNA Replication	REACTOME	0.0151617	PSME2, PSMB8, PSME1, PSMB9, PSMA4, PSMB10
Up regulated at V2A	path:hsa04145	Phagosome - Homo sapiens (human)	KEGG	0.0154379	MSR1, CYBB, MARCO, HLA-DRA, FCGR1A, CTSL, HLA-DMA, HLA-DPA1, HLA-DRB1, TAP1, HLA-DPB1, TAP2, HLA-DRB5, FCGR3B
Up regulated at V2A	GO:0030154	cell differentiation	GO - Biological Process	0.0154742	BATF2, ETV7, SEPTIN4, TYMP, TDRD7, PSMB8, JAK2, HES4, VAMP5, GADD45B, AGRN, SORT1, PARP11, NHSL1, NTNG2, ASCL2, GADD45G, HORMAD1, SLC26A8, TTC21A, LRRK2, TNFAIP2
Up regulated at V2A	GO:0032874	positive regulation of stress-activated MAPK cascade	GO - Biological Process	0.0154742	EIF2AK2, SCIMP, RIPK2, NOD2
Up regulated at V2A	R-HSA-69275	Homo sapiens_x000D_: G2/M Transition	REACTOME	0.0164644	PSME2, PSMB8, PSME1, PSMB9, PSMA4, PSMB10
Up regulated at V2A	GO:0030593	neutrophil chemotaxis	GO - Biological Process	0.0168048	CXCL10, FCER1G, CXCL9, CCL2, IL1B, CCL3L1
Up regulated at V2A	R-HSA-453274	Homo sapiens_x000D_: Mitotic G2-G2/M phases	REACTOME	0.0173546	PSME2, PSMB8, PSME1, PSMB9, PSMA4, PSMB10
Up regulated at V2A	R-HSA-74160	Homo sapiens_x000D_: Gene expression (Transcription)	REACTOME	0.0174618	SCO2, STAT1, PSME2, NBN, RMI2, CTSL, CASP1, PML, LMO2, MOV10, PSMB8, PSME1, PSMB9, PSMA4, TCF7L2, PPARGC1B, ZNF703, ZNF684, PSMB10, FAS, UHRF1, RRM2
Up regulated at V2A	R-HSA-8978868	Homo sapiens_x000D_: Fatty acid metabolism	REACTOME	0.0174618	ACOT9, SLC27A3, CBR1, PLA2G4A, CYP4F22
Up regulated at V2A	R-HSA-8984722	Homo sapiens_x000D_: Interleukin-35 Signalling	REACTOME	0.0174618	STAT1, JAK2
Up regulated at V2A	R-HSA-418457	Homo sapiens_x000D_: cGMP effects	REACTOME	0.0174618	NA
Up regulated at V2A	R-HSA-3000480	Homo sapiens_x000D_: Scavenging by Class A Receptors	REACTOME	0.0174618	MSR1, MARCO
Up regulated at V2A	GO:0007010	cytoskeleton organization	GO - Biological Process	0.0176452	EPB41L3, FGD2, HLA-DRB1, FGD6, FMNL2, PSTPIP2, AGRN, CCL2, NECTIN2
Up regulated at V2A	M111.0	viral sensing & immunity; IRF2 targets network (I) (M111.0)	BTM - immune	0.0182191	TLR7, ZBP1, IFI35, BST2, PSMB8, TAP1, TNFSF13B, USP18, RIPK2
Up regulated at V2A	R-HSA-9694516	Homo sapiens_x000D_: SARS-CoV-2 Infection	REACTOME	0.0183207	PARP9, CTSL, PARP14, PARP10
Up regulated at V2A	GO:0046330	positive regulation of JNK cascade	GO - Biological Process	0.0195027	GADD45B, RIPK2, NOD2, GADD45G, TNF, SH3RF1, IL1B
Up regulated at V2A	R-HSA-9705462	Homo sapiens_x000D_: Inactivation of CSF3 (G-CSF) signaling	REACTOME	0.0195385	STAT1, JAK2, SOCS1
Up regulated at V2A	GO:0051384	response to glucocorticoid	GO - Biological Process	0.0196698	PPARGC1B, IL1RN, TNF, TYMS, ANXA3
Up regulated at V2A	R-HSA-5365859	Homo sapiens_x000D_: RA biosynthesis pathway	REACTOME	0.0206068	DHRS9, ALDH1A1
Up regulated at V2A	R-HSA-9645460	Homo sapiens_x000D_: Alpha-protein kinase 1 signaling pathway	REACTOME	0.0206068	TIFA, ALPK1
Up regulated at V2A	R-HSA-5218900	Homo sapiens_x000D_: CASP8 activity is inhibited	REACTOME	0.0206068	TNFSF10, FAS
Up regulated at V2A	R-HSA-111469	Homo sapiens_x000D_: SMAC, XIAP-regulated apoptotic response	REACTOME	0.0206068	SEPTIN4, CASP7
Up regulated at V2A	R-HSA-3371378	Homo sapiens_x000D_: Regulation by c-FLIP	REACTOME	0.0206068	TNFSF10, FAS
Up regulated at V2A	R-HSA-69416	Homo sapiens_x000D_: Dimerization of procaspase-8	REACTOME	0.0206068	TNFSF10, FAS
Up regulated at V2A	R-HSA-1474244	Homo sapiens_x000D_: Extracellular matrix organization	REACTOME	0.0210312	SDC3, CTSL, CEACAM1, LOXL3, AGRN, ICAM1
Up regulated at V2A	GO:0031146	SCF-dependent proteasomal ubiquitin-dependent protein catabolic process	GO - Biological Process	0.0216696	FBXO6, FBXO39, PSME2, PSMB8, PSME1, PSMB9, PSMA4, PSMB10
Up regulated at V2A	GO:0006521	regulation of cellular amino acid metabolic process	GO - Biological Process	0.0225529	PSME2, PSMB8, PSME1, PSMB9, PSMA4, PSMB10
Up regulated at V2A	GO:0019885	antigen processing and presentation of endogenous peptide antigen via MHC class I	GO - Biological Process	0.0225529	TAP1, TAP2, ERAP2
Up regulated at V2A	GO:0030007	cellular potassium ion homeostasis	GO - Biological Process	0.0225529	KCNMA1, ATP1B1, KCNJ2
Up regulated at V2A	GO:0042058	regulation of epidermal growth factor receptor signaling pathway	GO - Biological Process	0.0225529	IFI6, CEACAM1, RHBDF2
Up regulated at V2A	R-HSA-1170546	Homo sapiens_x000D_: Prolactin receptor signaling	REACTOME	0.0243331	JAK2, PRLR
Up regulated at V2A	R-HSA-975110	Homo sapiens_x000D_: TRAF6 mediated IRF7 activation in TLR7/8 or 9 signaling	REACTOME	0.0243331	TLR7, IRF7
Up regulated at V2A	R-HSA-1640170	Homo sapiens_x000D_: Cell Cycle	REACTOME	0.0279982	PSME2, NBN, RMI2, REC8, PSMB8, JAK2, PSME1, PSMB9, PSMA4, LMNB1, PSMB10, TYMS, RRM2
Up regulated at V2A	R-HSA-1971475	Homo sapiens_x000D_: A tetrasaccharide linker sequence is required for GAG synthesis	REACTOME	0.0279982	SDC3, AGRN
Up regulated at V2A	R-HSA-9020956	Homo sapiens_x000D_: Interleukin-27 signaling	REACTOME	0.0279982	STAT1, JAK2
Up regulated at V2A	R-HSA-392154	Homo sapiens_x000D_: Nitric oxide stimulates guanylate cyclase	REACTOME	0.0279982	NA
Up regulated at V2A	R-HSA-3134975	Homo sapiens_x000D_: Regulation of innate immune responses to cytosolic DNA	REACTOME	0.0279982	ZBP1, TRIM21
Up regulated at V2A	R-HSA-933543	Homo sapiens_x000D_: NF-kB activation through FADD/RIP-1 pathway mediated by caspase-8 and -10	REACTOME	0.0279982	IFIH1, DDX58
Up regulated at V2A	GO:0006471	protein ADP-ribosylation	GO - Biological Process	0.0282465	PARP9, PARP14, PARP10, PARP3
Up regulated at V2A	GO:0032496	response to lipopolysaccharide	GO - Biological Process	0.0301863	CXCL10, P2RX7, LGALS9, GCH1, TRIM6, JAK2, IDO1, ICAM1, IL1B
Up regulated at V2A	R-HSA-1433557	Homo sapiens_x000D_: Signaling by SCF-KIT	REACTOME	0.0301878	STAT1, JAK2, SOCS1
Up regulated at V2A	R-HSA-5668914	Homo sapiens_x000D_: Diseases of metabolism	REACTOME	0.0309578	SDC3, TCN2, GALNT3, AGRN, CYP4F22
Up regulated at V2A	R-HSA-975155	Homo sapiens_x000D_: MyD88 dependent cascade initiated on endosome	REACTOME	0.031579	TLR7, IRF7, RIPK2, NOD2
Up regulated at V2A	R-HSA-1059683	Homo sapiens_x000D_: Interleukin-6 signaling	REACTOME	0.0320411	STAT1, JAK2
Up regulated at V2A	GO:0071225	cellular response to muramyl dipeptide	GO - Biological Process	0.0324122	CHMP5, RIPK2, NOD2
Up regulated at V2A	R-HSA-5653656	Homo sapiens_x000D_: Vesicle-mediated transport	REACTOME	0.0324176	MSR1, MARCO, SCARB2, APOL1, CHMP5, SCARF1, RAB39A, NAPA, SORT1, TOR1B, PLA2G4A
Up regulated at V2A	R-HSA-168181	Homo sapiens_x000D_: Toll Like Receptor 7/8 (TLR7/8) Cascade	REACTOME	0.0325069	TLR7, IRF7, RIPK2, NOD2
Up regulated at V2A	R-HSA-9675108	Homo sapiens_x000D_: Nervous system development	REACTOME	0.0330364	SHTN1, PSME2, PSMB8, PSME1, PSMB9, PSMA4, AGRN, SRGAP2, PSMB10, EGR2
Up regulated at V2A	R-HSA-162906	Homo sapiens_x000D_: HIV Infection	REACTOME	0.0330364	PSME2, CHMP5, PSMB8, PSME1, PSMB9, PSMA4, PSMB10
Up regulated at V2A	R-HSA-2187338	Homo sapiens_x000D_: Visual phototransduction	REACTOME	0.0330364	DHRS9, SDC3, AGRN
Up regulated at V2A	R-HSA-9020591	Homo sapiens_x000D_: Interleukin-12 signaling	REACTOME	0.0330364	PSME2, JAK2, LMNB1
Up regulated at V2A	R-HSA-9674555	Homo sapiens_x000D_: Signaling by CSF3 (G-CSF)	REACTOME	0.0330364	STAT1, JAK2, SOCS1
Up regulated at V2A	GO:0032689	negative regulation of interferon-gamma production	GO - Biological Process	0.0338046	PDCD1LG2, CD274, LGALS9, HLA-DRB1
Up regulated at V2A	path:hsa05145	Toxoplasmosis - Homo sapiens (human)	KEGG	0.0351722	STAT1, HLA-DRA, HLA-DMA, HLA-DPA1, HLA-DRB1, HLA-DPB1, JAK2, SOCS1, HLA-DRB5, CD40, TNF
Up regulated at V2A	R-HSA-140534	Homo sapiens_x000D_: Caspase activation via Death Receptors in the presence of ligand	REACTOME	0.0352918	TNFSF10, FAS
Up regulated at V2A	R-HSA-168138	Homo sapiens_x000D_: Toll Like Receptor 9 (TLR9) Cascade	REACTOME	0.0352918	TLR7, IRF7, RIPK2, NOD2
Up regulated at V2A	R-HSA-2024096	Homo sapiens_x000D_: HS-GAG degradation	REACTOME	0.0352918	SDC3, AGRN
Up regulated at V2A	R-HSA-975634	Homo sapiens_x000D_: Retinoid metabolism and transport	REACTOME	0.0352918	SDC3, AGRN
Up regulated at V2A	R-HSA-196757	Homo sapiens_x000D_: Metabolism of folate and pterines	REACTOME	0.0352918	MTHFD2, FOLR2
Up regulated at V2A	GO:0050830	defense response to Gram-positive bacterium	GO - Biological Process	0.0371768	GBP6, P2RX7, GBP4, GBP2, RIPK2, TNF
Up regulated at V2A	path:hsa04620	Toll-like receptor signaling pathway - Homo sapiens (human)	KEGG	0.0381479	TLR7, STAT1, CXCL10, IRF7, IRF5, CXCL9, CD40, TNF, IL1B, CCL3L3
Up regulated at V2A	path:hsa04640	Hematopoietic cell lineage - Homo sapiens (human)	KEGG	0.0381479	HLA-DRA, FCGR1A, HLA-DMA, HLA-DPA1, HLA-DRB1, HLA-DPB1, CD38, HLA-DRB5, TNF, IL1B
Up regulated at V2A	GO:0010499	proteasomal ubiquitin-independent protein catabolic process	GO - Biological Process	0.0391622	PSMB8, PSMB9, PSMA4, PSMB10
Up regulated at V2A	GO:0010972	negative regulation of G2/M transition of mitotic cell cycle	GO - Biological Process	0.0391622	PSME2, PSMB8, PSME1, PSMB9, PSMA4, PSMB10
Up regulated at V2A	GO:0032481	positive regulation of type I interferon production	GO - Biological Process	0.0391622	ZBP1, DHX58, IRF7, IFI16, IRF1, CGAS
Up regulated at V2A	GO:0034765	regulation of ion transmembrane transport	GO - Biological Process	0.0391622	CYBB, CACNA1E, CACNA1A, KCNMA1, KCNJ2, KCNJ15
Up regulated at V2A	GO:0050729	positive regulation of inflammatory response	GO - Biological Process	0.0391622	TLR7, IL15, JAK2, SUCNR1, TNF, IL1B
Up regulated at V2A	GO:0071310	cellular response to organic substance	GO - Biological Process	0.0391622	CASP1, ICAM1, IL1B, EGR2
Up regulated at V2A	R-HSA-76002	Homo sapiens_x000D_: Platelet activation, signaling and aggregation	REACTOME	0.0394345	SERPING1, LGALS3BP, LHFPL2, FCER1G, GNB4, PLA2G4A
Up regulated at V2A	R-HSA-9012999	Homo sapiens_x000D_: RHO GTPase cycle	REACTOME	0.0394345	CYBB, FGD2, FMNL2, SRGAP2, ANKFY1, DOCK4, LMNB1, SH3RF1
Up regulated at V2A	R-HSA-9648895	Homo sapiens_x000D_: Response of EIF2AK1 (HRI) to heme deficiency	REACTOME	0.0397264	ATF3, ATF5
Up regulated at V2A	R-HSA-1483206	Homo sapiens_x000D_: Glycerophospholipid biosynthesis	REACTOME	0.0403075	PLAAT4, PLA2G4A, PLA2G4C, LPCAT2
Up regulated at V2A	GO:0007274	neuromuscular synaptic transmission	GO - Biological Process	0.0406374	STAC3, CACNA1A, EGR3
Up regulated at V2A	GO:0032693	negative regulation of interleukin-10 production	GO - Biological Process	0.0406374	PDCD1LG2, CD274, IDO1
Up regulated at V2A	GO:0051899	membrane depolarization	GO - Biological Process	0.0406374	P2RX7, CACNA1E, CACNA1A
Up regulated at V2A	path:hsa04668	TNF signaling pathway - Homo sapiens (human)	KEGG	0.0417141	CXCL10, IL15, CASP7, MLKL, IRF1, NOD2, TNF, CCL2, ICAM1, FAS, IL1B
Up regulated at V2A	R-HSA-9660821	Homo sapiens_x000D_: ADORA2B mediated anti-inflammatory cytokines production	REACTOME	0.0424568	GPBAR1, GPR84, GNB4
Up regulated at V2A	R-HSA-8873719	Homo sapiens_x000D_: RAB geranylgeranylation	REACTOME	0.0424568	RAB24, RAB39A, RAB20
Up regulated at V2A	GO:0001774	microglial cell activation	GO - Biological Process	0.0440141	TLR7, JAK2, C1QA, TNF
Up regulated at V2A	R-HSA-8934593	Homo sapiens_x000D_: Regulation of RUNX1 Expression and Activity	REACTOME	0.0442039	PML, MOV10
Up regulated at V2A	path:hsa05168	Herpes simplex virus 1 infection - Homo sapiens (human)	KEGG	0.0453961	OAS1, OAS3, OAS2, EIF2AK2, IFIH1, STAT1, IRF7, STAT2, IRF9, HLA-DRA, HLA-DMA, PML, HLA-DPA1, BST2, DDX58, CD74, HLA-DRB1, TAP1, HLA-DPB1, JAK2, SP100, TAP2, BAK1, HLA-DRB5, ZNF684, CGAS, TNF, CCL2, NECTIN2, FAS, IL1B
Up regulated at V2A	GO:0007204	positive regulation of cytosolic calcium ion concentration	GO - Biological Process	0.0489122	CYSLTR1, JAK2, CACNA1A, CD38, C3AR1, CCR1, CCRL2
Up regulated at V2A	R-HSA-6806667	Homo sapiens_x000D_: Metabolism of fat-soluble vitamins	REACTOME	0.0493149	SDC3, AGRN
Down regulated at V2A	R-HSA-1474244	Homo sapiens_x000D_: Extracellular matrix organization	REACTOME	3.0103e-08	ITGB4, SDC2, COL4A4, ADAMTS5, SPP1, FBLN2, ADAMTS1, COL5A3, COLGALT2
Down regulated at V2A	R-HSA-162582	Homo sapiens_x000D_: Signal Transduction	REACTOME	5.56328e-06	COL4A4, KIT, PTGDR, NOG, IRS2, DLG5, SPP1, MATK, COL5A3, PDGFD, NMUR1, PROK2, HEY1, WNT7A, LGR6, NRG1, FGFBP2
Down regulated at V2A	R-HSA-5173105	Homo sapiens_x000D_: O-linked glycosylation	REACTOME	1.37943e-05	ADAMTS10, GALNT14, ADAMTS5, ADAMTS1, B3GNT7
Down regulated at V2A	R-HSA-9006934	Homo sapiens_x000D_: Signaling by Receptor Tyrosine Kinases	REACTOME	1.53815e-05	COL4A4, KIT, IRS2, SPP1, MATK, COL5A3, PDGFD, NRG1, FGFBP2
Down regulated at V2A	R-HSA-1474228	Homo sapiens_x000D_: Degradation of the extracellular matrix	REACTOME	3.59352e-05	COL4A4, ADAMTS5, SPP1, ADAMTS1, COL5A3
Down regulated at V2A	R-HSA-3000171	Homo sapiens_x000D_: Non-integrin membrane-ECM interactions	REACTOME	0.000101497	ITGB4, SDC2, COL4A4, COL5A3
Down regulated at V2A	R-HSA-1474290	Homo sapiens_x000D_: Collagen formation	REACTOME	0.000101497	ITGB4, COL4A4, COL5A3, COLGALT2
Down regulated at V2A	R-HSA-198933	Homo sapiens_x000D_: Immunoregulatory interactions between a Lymphoid and a non-Lymphoid cell	REACTOME	0.000131639	KLRB1, KLRD1, SH2D1B, KLRF1, KIR3DL1
Down regulated at V2A	R-HSA-186797	Homo sapiens_x000D_: Signaling by PDGF	REACTOME	0.000131639	COL4A4, SPP1, COL5A3, PDGFD
Down regulated at V2A	R-HSA-5083635	Homo sapiens_x000D_: Defective B3GALTL causes PpS	REACTOME	0.000132973	ADAMTS10, ADAMTS5, ADAMTS1
Down regulated at V2A	R-HSA-5173214	Homo sapiens_x000D_: O-glycosylation of TSR domain-containing proteins	REACTOME	0.000160984	ADAMTS10, ADAMTS5, ADAMTS1
Down regulated at V2A	R-HSA-597592	Homo sapiens_x000D_: Post-translational protein modification	REACTOME	0.000194165	SDC2, RAB36, ADAMTS10, GALNT14, ADAMTS5, CDH2, SPP1, ADAMTS1, ALPL, PRSS23, B3GNT7
Down regulated at V2A	R-HSA-8957275	Homo sapiens_x000D_: Post-translational protein phosphorylation	REACTOME	0.000194165	SDC2, CDH2, SPP1, PRSS23
Down regulated at V2A	R-HSA-381426	Homo sapiens_x000D_: Regulation of Insulin-like Growth Factor (IGF) transport and uptake by Insulin-like Growth Factor Binding Proteins (IGFBPs)	REACTOME	0.000194936	SDC2, CDH2, SPP1, PRSS23
Down regulated at V2A	GO:0007275	multicellular organism development	GO - Biological Process	0.000447893	ASF1B, KIT, SEMA4C, NOG, KIAA0319, CDH2, LTK, HOPX, PDGFD, N4BP3, HEY1, OTX1, WNT7A, ATOH8
Down regulated at V2A	R-HSA-5668914	Homo sapiens_x000D_: Diseases of metabolism	REACTOME	0.000468276	SDC2, ADAMTS10, ADAMTS5, CYP27A1, ADAMTS1
Down regulated at V2A	R-HSA-1266738	Homo sapiens_x000D_: Developmental Biology	REACTOME	0.000647698	SDC2, COL4A4, DOK4, IRS2, CDH2, KAZN, NRCAM, COL5A3, DSC1
Down regulated at V2A	R-HSA-2022090	Homo sapiens_x000D_: Assembly of collagen fibrils and other multimeric structures	REACTOME	0.000720376	ITGB4, COL4A4, COL5A3
Down regulated at V2A	R-HSA-3000170	Homo sapiens_x000D_: Syndecan interactions	REACTOME	0.000781461	ITGB4, SDC2, COL5A3
Down regulated at V2A	R-HSA-3781865	Homo sapiens_x000D_: Diseases of glycosylation	REACTOME	0.000815852	SDC2, ADAMTS10, ADAMTS5, ADAMTS1
Down regulated at V2A	R-HSA-1650814	Homo sapiens_x000D_: Collagen biosynthesis and modifying enzymes	REACTOME	0.000815852	COL4A4, COL5A3, COLGALT2
Down regulated at V2A	R-HSA-3906995	Homo sapiens_x000D_: Diseases associated with O-glycosylation of proteins	REACTOME	0.000867795	ADAMTS10, ADAMTS5, ADAMTS1
Down regulated at V2A	GO:0007155	cell adhesion	GO - Biological Process	0.00331985	ITGB4, CCN3, CDH2, SPP1, CNTNAP3, CDHR1, NRCAM, DSC1, FAT4, MYBPH
Down regulated at V2A	R-HSA-2219530	Homo sapiens_x000D_: Constitutive Signaling by Aberrant PI3K in Cancer	REACTOME	0.0040503	KIT, IRS2, NRG1
Down regulated at V2A	R-HSA-1643685	Homo sapiens_x000D_: Disease	REACTOME	0.00518756	SDC2, KIT, PTGDR, ADAMTS10, ADAMTS5, IRS2, CYP27A1, ADAMTS1, HEY1, NRG1
Down regulated at V2A	R-HSA-392499	Homo sapiens_x000D_: Metabolism of proteins	REACTOME	0.00529026	SDC2, RAB36, ADAMTS10, GALNT14, ADAMTS5, CDH2, SPP1, ADAMTS1, ALPL, PRSS23, B3GNT7
Down regulated at V2A	R-HSA-500792	Homo sapiens_x000D_: GPCR ligand binding	REACTOME	0.00563559	PTGDR, NMUR1, PROK2, WNT7A
Down regulated at V2A	R-HSA-216083	Homo sapiens_x000D_: Integrin cell surface interactions	REACTOME	0.00813641	COL4A4, SPP1, COL5A3
Down regulated at V2A	GO:0098609	cell-cell adhesion	GO - Biological Process	0.00923523	CDH2, DLG5, CDHR1, NRCAM, DSC1, FAT4
Down regulated at V2A	R-HSA-422475	Homo sapiens_x000D_: Axon guidance	REACTOME	0.00939293	SDC2, COL4A4, DOK4, IRS2, NRCAM, COL5A3
Down regulated at V2A	R-HSA-8948216	Homo sapiens_x000D_: Collagen chain trimerization	REACTOME	0.0098974	COL4A4, COL5A3
Down regulated at V2A	R-HSA-9675108	Homo sapiens_x000D_: Nervous system development	REACTOME	0.0106462	SDC2, COL4A4, DOK4, IRS2, NRCAM, COL5A3
Down regulated at V2A	R-HSA-2219528	Homo sapiens_x000D_: PI3K/AKT Signaling in Cancer	REACTOME	0.0121599	KIT, IRS2, NRG1
Down regulated at V2A	R-HSA-6811558	Homo sapiens_x000D_: PI5P, PP2A and IER3 Regulate PI3K/AKT Signaling	REACTOME	0.0121599	KIT, IRS2, NRG1
Down regulated at V2A	GO:0007411	axon guidance	GO - Biological Process	0.0127344	DOK4, NOG, IRS2, NRCAM, LGR6, GDF7
Down regulated at V2A	R-HSA-199418	Homo sapiens_x000D_: Negative regulation of the PI3K/AKT network	REACTOME	0.0157383	KIT, IRS2, NRG1
Down regulated at V2A	R-HSA-975634	Homo sapiens_x000D_: Retinoid metabolism and transport	REACTOME	0.0159616	SDC2, PLB1
Down regulated at V2A	R-HSA-419037	Homo sapiens_x000D_: NCAM1 interactions	REACTOME	0.0200218	COL4A4, COL5A3
Down regulated at V2A	R-HSA-6806667	Homo sapiens_x000D_: Metabolism of fat-soluble vitamins	REACTOME	0.0218569	SDC2, PLB1
Down regulated at V2A	R-HSA-168256	Homo sapiens_x000D_: Immune System	REACTOME	0.0259928	FRMPD3, IRS2, KLRB1, CHI3L1, KLRD1, ORM1, DSC1, SH2D1B, KLRF1, KIR3DL1
Down regulated at V2A	R-HSA-8863795	Homo sapiens_x000D_: Downregulation of ERBB2 signaling	REACTOME	0.0310787	MATK, NRG1
Down regulated at V2A	R-HSA-6805567	Homo sapiens_x000D_: Keratinization	REACTOME	0.0322574	KAZN, DSC1
Down regulated at V2A	R-HSA-6809371	Homo sapiens_x000D_: Formation of the cornified envelope	REACTOME	0.0322574	KAZN, DSC1
Down regulated at V2A	R-HSA-373076	Homo sapiens_x000D_: Class A/1 (Rhodopsin-like receptors)	REACTOME	0.0346513	PTGDR, NMUR1, PROK2
Down regulated at V2A	R-HSA-3000157	Homo sapiens_x000D_: Laminin interactions	REACTOME	0.0354397	ITGB4, COL4A4
Down regulated at V2A	R-HSA-8853659	Homo sapiens_x000D_: RET signaling	REACTOME	0.0354397	DOK4, IRS2
Down regulated at V2A	GO:0007399	nervous system development	GO - Biological Process	0.0391197	SDC2, SEMA4C, DOK4, NOG, KIAA0319, N4BP3, ATOH8, NRG1
Down regulated at V2A	R-HSA-1442490	Homo sapiens_x000D_: Collagen degradation	REACTOME	0.0404111	COL4A4, COL5A3
Down regulated at V2A	R-HSA-913709	Homo sapiens_x000D_: O-linked glycosylation of mucins	REACTOME	0.0487826	GALNT14, B3GNT7

### Sheet: V3A_BNT162b2
EdgeR analysis comparing V0 vs V3A for BNT162b2
ensembl_gene_id	logFC	logCPM	F	PValue	FDR	external_gene_name	gene_biotype	entrezgene_id	description
ENSG00000116663	1.80645	3.78001	101.364	3.04468e-20	4.04672e-16	FBXO6	protein_coding	26270	F-box protein 6 [Source:HGNC Symbol;Acc:HGNC:13585]
ENSG00000154451	2.91571	10.0741	99.5868	5.7769e-20	4.04672e-16	GBP5	protein_coding	115362	guanylate binding protein 5 [Source:HGNC Symbol;Acc:HGNC:19895]
ENSG00000152766	4.11588	4.30909	96.9316	1.5136e-19	7.06853e-16	ANKRD22	protein_coding	118932	ankyrin repeat domain 22 [Source:HGNC Symbol;Acc:HGNC:28321]
ENSG00000131979	1.6654	5.3636	92.7008	7.13537e-19	2.09872e-15	GCH1	protein_coding	2643	GTP cyclohydrolase 1 [Source:HGNC Symbol;Acc:HGNC:4193]
ENSG00000225492	4.04959	3.10455	92.4961	7.69529e-19	2.09872e-15	GBP1P1	transcribed_unprocessed_pseudogene	400759	guanylate binding protein 1 pseudogene 1 [Source:HGNC Symbol;Acc:HGNC:39561]
ENSG00000117228	2.74544	8.46019	91.795	9.97064e-19	2.09872e-15	GBP1	protein_coding	2633	guanylate binding protein 1 [Source:HGNC Symbol;Acc:HGNC:4182]
ENSG00000168899	2.17459	4.10582	91.6587	1.04861e-18	2.09872e-15	VAMP5	protein_coding	10791	vesicle associated membrane protein 5 [Source:HGNC Symbol;Acc:HGNC:12646]
ENSG00000100911	1.44992	6.04848	90.1095	1.86269e-18	2.93057e-15	PSME2	protein_coding	5721	proteasome activator subunit 2 [Source:HGNC Symbol;Acc:HGNC:9569]
ENSG00000156587	1.78757	7.33031	90.0809	1.88259e-18	2.93057e-15	UBE2L6	protein_coding	9246	ubiquitin conjugating enzyme E2 L6 [Source:HGNC Symbol;Acc:HGNC:12490]
ENSG00000068784	0.676268	5.08833	89.4558	2.37565e-18	3.31063e-15	SRBD1	protein_coding	55133	S1 RNA binding domain 1 [Source:HGNC Symbol;Acc:HGNC:25521]
ENSG00000162654	2.2652	7.79052	89.0858	2.727e-18	3.31063e-15	GBP4	protein_coding	115361	guanylate binding protein 4 [Source:HGNC Symbol;Acc:HGNC:20480]
ENSG00000140105	2.3304	8.11739	88.981	2.83566e-18	3.31063e-15	WARS1	protein_coding	7453	tryptophanyl-tRNA synthetase 1 [Source:HGNC Symbol;Acc:HGNC:12729]
ENSG00000149131	3.27733	6.40293	88.5972	3.27248e-18	3.52672e-15	SERPING1	protein_coding	710	serpin family G member 1 [Source:HGNC Symbol;Acc:HGNC:1228]
ENSG00000085449	1.09568	5.74375	86.7489	6.53907e-18	6.54374e-15	WDFY1	protein_coding	57590	WD repeat and FYVE domain containing 1 [Source:HGNC Symbol;Acc:HGNC:20451]
ENSG00000168062	3.30098	4.47329	86.1973	8.04589e-18	7.51486e-15	BATF2	protein_coding	116071	basic leucine zipper ATF-like transcription factor 2 [Source:HGNC Symbol;Acc:HGNC:25163]
ENSG00000065911	0.982044	4.70149	84.4992	1.52677e-17	1.33688e-14	MTHFD2	protein_coding	10797	methylenetetrahydrofolate dehydrogenase (NADP+ dependent) 2, methenyltetrahydrofolate cyclohydrolase [Source:HGNC Symbol;Acc:HGNC:7434]
ENSG00000115415	1.69557	9.19885	83.3083	2.39754e-17	1.97586e-14	STAT1	protein_coding	6772	signal transducer and activator of transcription 1 [Source:HGNC Symbol;Acc:HGNC:11362]
ENSG00000138119	1.86659	5.46026	82.5217	3.23306e-17	2.5164e-14	MYOF	protein_coding	26509	myoferlin [Source:HGNC Symbol;Acc:HGNC:3656]
ENSG00000165168	1.04992	8.96013	82.0309	3.89766e-17	2.87401e-14	CYBB	protein_coding	1536	cytochrome b-245 beta chain [Source:HGNC Symbol;Acc:HGNC:2578]
ENSG00000221963	1.65892	8.53963	81.7789	4.29076e-17	3.00567e-14	APOL6	protein_coding	80830	apolipoprotein L6 [Source:HGNC Symbol;Acc:HGNC:14870]
ENSG00000136514	2.03869	3.27501	80.7762	6.29397e-17	4.19898e-14	RTP4	protein_coding	64108	receptor transporter protein 4 [Source:HGNC Symbol;Acc:HGNC:23992]
ENSG00000162772	2.95539	2.61671	80.5307	6.91399e-17	4.40295e-14	ATF3	protein_coding	467	activating transcription factor 3 [Source:HGNC Symbol;Acc:HGNC:785]
ENSG00000168394	1.42595	7.96522	79.9926	8.49788e-17	5.17631e-14	TAP1	protein_coding	6890	transporter 1, ATP binding cassette subfamily B member [Source:HGNC Symbol;Acc:HGNC:43]
ENSG00000100342	1.77553	5.73838	79.5618	1.00262e-16	5.85282e-14	APOL1	protein_coding	8542	apolipoprotein L1 [Source:HGNC Symbol;Acc:HGNC:618]
ENSG00000108387	2.52639	2.52462	78.875	1.3057e-16	7.31712e-14	SEPTIN4	protein_coding	5414	septin 4 [Source:HGNC Symbol;Acc:HGNC:9165]
ENSG00000025708	1.25599	8.21943	78.262	1.65366e-16	8.76926e-14	TYMP	protein_coding	1890	thymidine phosphorylase [Source:HGNC Symbol;Acc:HGNC:3148]
ENSG00000174944	2.67411	5.43518	78.2056	1.69001e-16	8.76926e-14	P2RY14	protein_coding	9934	purinergic receptor P2Y14 [Source:HGNC Symbol;Acc:HGNC:16442]
ENSG00000284194	1.54429	4.34244	77.6071	2.12944e-16	1.06548e-13	SCO2	protein_coding	9997	synthesis of cytochrome C oxidase 2 [Source:HGNC Symbol;Acc:HGNC:10604]
ENSG00000131203	3.86671	4.35303	77.0093	2.68368e-16	1.2965e-13	IDO1	protein_coding	3620	indoleamine 2,3-dioxygenase 1 [Source:HGNC Symbol;Acc:HGNC:6059]
ENSG00000074660	1.98622	5.34247	76.7304	2.98993e-16	1.3963e-13	SCARF1	protein_coding	8578	scavenger receptor class F member 1 [Source:HGNC Symbol;Acc:HGNC:16820]
ENSG00000183347	2.94363	2.51208	76.1326	3.77039e-16	1.70397e-13	GBP6	protein_coding	163351	guanylate binding protein family member 6 [Source:HGNC Symbol;Acc:HGNC:25395]
ENSG00000128335	1.36952	6.6674	75.6461	4.55529e-16	1.99436e-13	APOL2	protein_coding	23780	apolipoprotein L2 [Source:HGNC Symbol;Acc:HGNC:619]
ENSG00000127951	0.953965	9.67368	75.379	5.05442e-16	2.14583e-13	FGL2	protein_coding	10875	fibrinogen like 2 [Source:HGNC Symbol;Acc:HGNC:3696]
ENSG00000132274	1.57756	8.24577	74.7603	6.43246e-16	2.65055e-13	TRIM22	protein_coding	10346	tripartite motif containing 22 [Source:HGNC Symbol;Acc:HGNC:16379]
ENSG00000120217	2.83012	5.04831	74.4169	7.35521e-16	2.94418e-13	CD274	protein_coding	29126	CD274 molecule [Source:HGNC Symbol;Acc:HGNC:17635]
ENSG00000170581	1.524	7.72502	74.2344	7.89874e-16	3.07393e-13	STAT2	protein_coding	6773	signal transducer and activator of transcription 2 [Source:HGNC Symbol;Acc:HGNC:11363]
ENSG00000068079	1.85809	5.13008	74.0554	8.47124e-16	3.19376e-13	IFI35	protein_coding	3430	interferon induced protein 35 [Source:HGNC Symbol;Acc:HGNC:5399]
ENSG00000155629	1.01732	8.0225	73.9767	8.73614e-16	3.19376e-13	PIK3AP1	protein_coding	118788	phosphoinositide-3-kinase adaptor protein 1 [Source:HGNC Symbol;Acc:HGNC:30034]
ENSG00000177989	1.59723	4.99139	73.9319	8.89056e-16	3.19376e-13	ODF3B	protein_coding	440836	outer dense fiber of sperm tails 3B [Source:HGNC Symbol;Acc:HGNC:34388]
ENSG00000197646	3.00588	1.13264	73.5917	1.01566e-15	3.55736e-13	PDCD1LG2	protein_coding	80380	programmed cell death 1 ligand 2 [Source:HGNC Symbol;Acc:HGNC:18731]
ENSG00000104320	1.00047	6.70183	73.346	1.11828e-15	3.82123e-13	NBN	protein_coding	4683	nibrin [Source:HGNC Symbol;Acc:HGNC:7652]
ENSG00000002549	2.25063	6.60371	73.1952	1.18637e-15	3.95738e-13	LAP3	protein_coding	51056	leucine aminopeptidase 3 [Source:HGNC Symbol;Acc:HGNC:18449]
ENSG00000020577	1.72435	2.92111	72.7418	1.41741e-15	4.61812e-13	SAMD4A	protein_coding	23034	sterile alpha motif domain containing 4A [Source:HGNC Symbol;Acc:HGNC:23023]
ENSG00000133106	2.07742	6.94433	72.3347	1.66327e-15	5.29601e-13	EPSTI1	protein_coding	94240	epithelial stromal interaction 1 [Source:HGNC Symbol;Acc:HGNC:16465]
ENSG00000104312	1.27006	4.77787	72.1019	1.82278e-15	5.67491e-13	RIPK2	protein_coding	8767	receptor interacting serine/threonine kinase 2 [Source:HGNC Symbol;Acc:HGNC:10020]
ENSG00000163568	1.71862	4.04116	72.012	1.88845e-15	5.75155e-13	AIM2	protein_coding	9447	absent in melanoma 2 [Source:HGNC Symbol;Acc:HGNC:357]
ENSG00000134243	1.32937	6.35684	71.6617	2.16784e-15	6.462e-13	SORT1	protein_coding	6272	sortilin 1 [Source:HGNC Symbol;Acc:HGNC:11186]
ENSG00000175643	2.29612	1.84571	71.4141	2.39011e-15	6.97612e-13	RMI2	protein_coding	116028	RecQ mediated genome instability 2 [Source:HGNC Symbol;Acc:HGNC:28349]
ENSG00000177409	1.79614	8.19687	70.7619	3.09211e-15	8.8409e-13	SAMD9L	protein_coding	219285	sterile alpha motif domain containing 9 like [Source:HGNC Symbol;Acc:HGNC:1349]
ENSG00000224789	3.00766	0.85215	69.6148	4.87e-15	1.36457e-12	AC012363.1	lncRNA	NA	novel transcript
ENSG00000226004	3.44303	0.174272	69.4977	5.10166e-15	1.40146e-12	LINC02528	lncRNA	105378020	long intergenic non-protein coding RNA 2528 [Source:HGNC Symbol;Acc:HGNC:53554]
ENSG00000138496	1.52825	8.07494	69.3705	5.36585e-15	1.44568e-12	PARP9	protein_coding	83666	poly(ADP-ribose) polymerase family member 9 [Source:HGNC Symbol;Acc:HGNC:24118]
ENSG00000204264	0.877335	6.88156	68.7237	6.93893e-15	1.83423e-12	PSMB8	protein_coding	5696	proteasome 20S subunit beta 8 [Source:HGNC Symbol;Acc:HGNC:9545]
ENSG00000140464	1.4681	6.88281	68.659	7.12009e-15	1.84727e-12	PML	protein_coding	5371	PML nuclear body scaffold [Source:HGNC Symbol;Acc:HGNC:9113]
ENSG00000135148	1.30335	6.49696	68.2601	8.34594e-15	2.12594e-12	TRAFD1	protein_coding	10906	TRAF-type zinc finger domain containing 1 [Source:HGNC Symbol;Acc:HGNC:24808]
ENSG00000150337	2.84905	5.76074	67.946	9.45971e-15	2.36662e-12	FCGR1A	protein_coding	2209	Fc fragment of IgG receptor Ia [Source:HGNC Symbol;Acc:HGNC:3613]
ENSG00000123130	0.849024	4.96563	67.8138	9.97221e-15	2.45107e-12	ACOT9	protein_coding	23597	acyl-CoA thioesterase 9 [Source:HGNC Symbol;Acc:HGNC:17152]
ENSG00000119686	1.19123	2.94261	67.4629	1.1472e-14	2.77108e-12	FLVCR2	protein_coding	55640	FLVCR heme transporter 2 [Source:HGNC Symbol;Acc:HGNC:20105]
ENSG00000137752	0.965104	7.12388	67.2649	1.24171e-14	2.93672e-12	CASP1	protein_coding	834	caspase 1 [Source:HGNC Symbol;Acc:HGNC:1499]
ENSG00000041357	0.837544	6.04749	67.2329	1.2577e-14	2.93672e-12	PSMA4	protein_coding	5685	proteasome 20S subunit alpha 4 [Source:HGNC Symbol;Acc:HGNC:9533]
ENSG00000148834	0.728312	4.64317	66.9334	1.41781e-14	3.20518e-12	GSTO1	protein_coding	9446	glutathione S-transferase omega 1 [Source:HGNC Symbol;Acc:HGNC:13312]
ENSG00000166002	1.64743	3.228	66.9323	1.41842e-14	3.20518e-12	SMCO4	protein_coding	56935	single-pass membrane protein with coiled-coil domains 4 [Source:HGNC Symbol;Acc:HGNC:24810]
ENSG00000173821	1.15589	10.4993	66.8525	1.46448e-14	3.25673e-12	RNF213	protein_coding	57674	ring finger protein 213 [Source:HGNC Symbol;Acc:HGNC:14539]
ENSG00000145685	1.69151	4.60884	66.7999	1.49568e-14	3.27414e-12	LHFPL2	protein_coding	10184	LHFPL tetraspan subfamily member 2 [Source:HGNC Symbol;Acc:HGNC:6588]
ENSG00000078081	3.20175	3.47284	66.7012	1.55596e-14	3.35368e-12	LAMP3	protein_coding	27074	lysosomal associated membrane protein 3 [Source:HGNC Symbol;Acc:HGNC:14582]
ENSG00000119522	0.74858	6.26458	66.3963	1.75827e-14	3.73232e-12	DENND1A	protein_coding	57706	DENN domain containing 1A [Source:HGNC Symbol;Acc:HGNC:29324]
ENSG00000265531	2.94011	3.47886	66.0489	2.02128e-14	4.16443e-12	FCGR1CP	unprocessed_pseudogene	NA	Fc fragment of IgG receptor Ic, pseudogene [Source:HGNC Symbol;Acc:HGNC:3615]
ENSG00000152229	1.52786	6.18541	65.4338	2.58812e-14	5.25501e-12	PSTPIP2	protein_coding	9050	proline-serine-threonine phosphatase interacting protein 2 [Source:HGNC Symbol;Acc:HGNC:9581]
ENSG00000204103	1.29089	5.66379	65.1491	2.90237e-14	5.80888e-12	MAFB	protein_coding	9935	MAF bZIP transcription factor B [Source:HGNC Symbol;Acc:HGNC:6408]
ENSG00000185338	2.29251	3.56683	64.8892	3.22283e-14	6.35941e-12	SOCS1	protein_coding	8651	suppressor of cytokine signaling 1 [Source:HGNC Symbol;Acc:HGNC:19383]
ENSG00000240065	1.08734	6.97024	64.8446	3.28125e-14	6.38477e-12	PSMB9	protein_coding	5698	proteasome 20S subunit beta 9 [Source:HGNC Symbol;Acc:HGNC:9546]
ENSG00000135677	0.786157	7.20252	64.6927	3.48856e-14	6.69516e-12	GNS	protein_coding	2799	glucosamine (N-acetyl)-6-sulfatase [Source:HGNC Symbol;Acc:HGNC:4422]
ENSG00000096968	0.903051	7.1129	64.5262	3.73094e-14	7.06357e-12	JAK2	protein_coding	3717	Janus kinase 2 [Source:HGNC Symbol;Acc:HGNC:6192]
ENSG00000163840	1.19784	7.83925	64.4394	3.86403e-14	7.218e-12	DTX3L	protein_coding	151636	deltex E3 ubiquitin ligase 3L [Source:HGNC Symbol;Acc:HGNC:30323]
ENSG00000185880	0.895128	5.31515	64.3887	3.94398e-14	7.27041e-12	TRIM69	protein_coding	140691	tripartite motif containing 69 [Source:HGNC Symbol;Acc:HGNC:17857]
ENSG00000129667	1.15948	6.47871	64.065	4.49493e-14	8.16145e-12	RHBDF2	protein_coding	79651	rhomboid 5 homolog 2 [Source:HGNC Symbol;Acc:HGNC:20788]
ENSG00000166278	1.54033	1.50162	64.0382	4.54385e-14	8.16145e-12	C2	protein_coding	717	complement C2 [Source:HGNC Symbol;Acc:HGNC:1248]
ENSG00000023171	1.33219	4.55226	63.7163	5.17564e-14	9.17858e-12	GRAMD1B	protein_coding	57476	GRAM domain containing 1B [Source:HGNC Symbol;Acc:HGNC:29214]
ENSG00000079385	1.78921	5.71727	63.6822	5.24756e-14	9.18978e-12	CEACAM1	protein_coding	634	CEA cell adhesion molecule 1 [Source:HGNC Symbol;Acc:HGNC:1814]
ENSG00000162645	1.46877	9.01985	63.4105	5.85803e-14	1.01322e-11	GBP2	protein_coding	2634	guanylate binding protein 2 [Source:HGNC Symbol;Acc:HGNC:4183]
ENSG00000169245	3.69949	2.09891	63.0727	6.71767e-14	1.14774e-11	CXCL10	protein_coding	3627	C-X-C motif chemokine ligand 10 [Source:HGNC Symbol;Acc:HGNC:10637]
ENSG00000133313	0.839709	6.30755	63.0299	6.83522e-14	1.15375e-11	CNDP2	protein_coding	55748	carnosine dipeptidase 2 [Source:HGNC Symbol;Acc:HGNC:24437]
ENSG00000157693	1.02962	4.62855	62.6986	7.81897e-14	1.30409e-11	TMEM268	protein_coding	203197	transmembrane protein 268 [Source:HGNC Symbol;Acc:HGNC:24513]
ENSG00000155363	1.17595	5.51957	62.327	9.09336e-14	1.48137e-11	MOV10	protein_coding	4343	Mov10 RISC complex RNA helicase [Source:HGNC Symbol;Acc:HGNC:7200]
ENSG00000099860	1.09633	5.58589	61.6988	1.17429e-13	1.89102e-11	GADD45B	protein_coding	4616	growth arrest and DNA damage inducible beta [Source:HGNC Symbol;Acc:HGNC:4096]
ENSG00000010030	3.10358	4.03901	61.6096	1.21779e-13	1.93372e-11	ETV7	protein_coding	51513	ETS variant transcription factor 7 [Source:HGNC Symbol;Acc:HGNC:18160]
ENSG00000115267	1.56481	6.35805	61.5883	1.22841e-13	1.93372e-11	IFIH1	protein_coding	64135	interferon induced with helicase C domain 1 [Source:HGNC Symbol;Acc:HGNC:18873]
ENSG00000124256	1.33919	5.8629	61.3936	1.32992e-13	2.03039e-11	ZBP1	protein_coding	81030	Z-DNA binding protein 1 [Source:HGNC Symbol;Acc:HGNC:16176]
ENSG00000101347	0.754487	8.88305	61.3906	1.33155e-13	2.03039e-11	SAMHD1	protein_coding	25939	SAM and HD domain containing deoxynucleoside triphosphate triphosphohydrolase 1 [Source:HGNC Symbol;Acc:HGNC:15925]
ENSG00000111181	1.45204	2.25011	61.3874	1.3333e-13	2.03039e-11	SLC6A12	protein_coding	6539	solute carrier family 6 member 12 [Source:HGNC Symbol;Acc:HGNC:11045]
ENSG00000204516	0.863628	4.66544	61.2185	1.42842e-13	2.15185e-11	MICB	protein_coding	4277	MHC class I polypeptide-related sequence B [Source:HGNC Symbol;Acc:HGNC:7091]
ENSG00000137767	0.933985	5.06249	61.0983	1.50025e-13	2.23602e-11	SQOR	protein_coding	58472	sulfide quinone oxidoreductase [Source:HGNC Symbol;Acc:HGNC:20390]
ENSG00000137628	1.57315	6.25557	60.9563	1.58987e-13	2.34464e-11	DDX60	protein_coding	55601	DExD/H-box helicase 60 [Source:HGNC Symbol;Acc:HGNC:25942]
ENSG00000255221	2.1128	1.44106	60.8924	1.63191e-13	2.38157e-11	CARD17	protein_coding	440068	caspase recruitment domain family member 17 [Source:HGNC Symbol;Acc:HGNC:33827]
ENSG00000108679	1.15608	4.23147	60.7137	1.75556e-13	2.53561e-11	LGALS3BP	protein_coding	3959	galectin 3 binding protein [Source:HGNC Symbol;Acc:HGNC:6564]
ENSG00000173193	1.80926	8.93868	60.4528	1.95328e-13	2.7924e-11	PARP14	protein_coding	54625	poly(ADP-ribose) polymerase family member 14 [Source:HGNC Symbol;Acc:HGNC:29232]
ENSG00000013374	0.98563	7.10411	60.3857	2.00769e-13	2.84118e-11	NUB1	protein_coding	51667	negative regulator of ubiquitin like proteins 1 [Source:HGNC Symbol;Acc:HGNC:17623]
ENSG00000128284	0.832413	6.03249	60.1454	2.21533e-13	3.10367e-11	APOL3	protein_coding	80833	apolipoprotein L3 [Source:HGNC Symbol;Acc:HGNC:14868]
ENSG00000119655	0.944642	6.12609	59.9794	2.37129e-13	3.28929e-11	NPC2	protein_coding	10577	NPC intracellular cholesterol transporter 2 [Source:HGNC Symbol;Acc:HGNC:14537]
ENSG00000121858	1.45692	8.14771	59.8701	2.47995e-13	3.40629e-11	TNFSF10	protein_coding	8743	TNF superfamily member 10 [Source:HGNC Symbol;Acc:HGNC:11925]
ENSG00000184060	0.808603	3.79269	59.7939	2.55863e-13	3.47908e-11	ADAP2	protein_coding	55803	ArfGAP with dual PH domains 2 [Source:HGNC Symbol;Acc:HGNC:16487]
ENSG00000139572	1.98141	0.669936	59.7712	2.58261e-13	3.47908e-11	GPR84	protein_coding	53831	G protein-coupled receptor 84 [Source:HGNC Symbol;Acc:HGNC:4535]
ENSG00000196141	1.91602	3.44699	59.7097	2.64866e-13	3.53407e-11	SPATS2L	protein_coding	26010	spermatogenesis associated serine rich 2 like [Source:HGNC Symbol;Acc:HGNC:24574]
ENSG00000130303	1.06152	5.5808	59.6272	2.73984e-13	3.62125e-11	BST2	protein_coding	684	bone marrow stromal cell antigen 2 [Source:HGNC Symbol;Acc:HGNC:1119]
ENSG00000185507	1.50515	6.1155	59.5679	2.80735e-13	3.67579e-11	IRF7	protein_coding	3665	interferon regulatory factor 7 [Source:HGNC Symbol;Acc:HGNC:6122]
ENSG00000188313	1.63018	6.66	59.5141	2.87001e-13	3.72303e-11	PLSCR1	protein_coding	5359	phospholipid scramblase 1 [Source:HGNC Symbol;Acc:HGNC:9092]
ENSG00000128203	1.18723	2.90359	58.9508	3.61775e-13	4.64997e-11	ASPHD2	protein_coding	57168	aspartate beta-hydroxylase domain containing 2 [Source:HGNC Symbol;Acc:HGNC:30437]
ENSG00000198019	2.34685	5.33738	58.8064	3.8391e-13	4.88962e-11	FCGR1B	protein_coding	NA	Fc fragment of IgG receptor Ib [Source:HGNC Symbol;Acc:HGNC:3614]
ENSG00000135604	1.20402	7.44901	58.713	3.98959e-13	5.0355e-11	STX11	protein_coding	8676	syntaxin 11 [Source:HGNC Symbol;Acc:HGNC:11429]
ENSG00000144848	0.846519	6.89013	58.6133	4.1568e-13	5.19971e-11	ATG3	protein_coding	64422	autophagy related 3 [Source:HGNC Symbol;Acc:HGNC:20962]
ENSG00000185339	1.74993	2.26959	58.4297	4.48351e-13	5.55876e-11	TCN2	protein_coding	6948	transcobalamin 2 [Source:HGNC Symbol;Acc:HGNC:11653]
ENSG00000260943	2.34655	2.10831	58.3101	4.71022e-13	5.78861e-11	LINC02555	lncRNA	NA	long intergenic non-protein coding RNA 2555 [Source:HGNC Symbol;Acc:HGNC:53593]
ENSG00000135900	0.777988	4.47825	58.1668	4.99689e-13	6.08752e-11	MRPL44	protein_coding	65080	mitochondrial ribosomal protein L44 [Source:HGNC Symbol;Acc:HGNC:16650]
ENSG00000121064	0.628616	5.43274	58.0146	5.32073e-13	6.39873e-11	SCPEP1	protein_coding	59342	serine carboxypeptidase 1 [Source:HGNC Symbol;Acc:HGNC:29507]
ENSG00000132530	1.77517	7.5527	58.0042	5.34369e-13	6.39873e-11	XAF1	protein_coding	54739	XIAP associated factor 1 [Source:HGNC Symbol;Acc:HGNC:30932]
ENSG00000123610	2.23013	4.96004	57.1964	7.46194e-13	8.85947e-11	TNFAIP6	protein_coding	7130	TNF alpha induced protein 6 [Source:HGNC Symbol;Acc:HGNC:11898]
ENSG00000172159	1.58848	4.53508	57.1049	7.75018e-13	9.12437e-11	FRMD3	protein_coding	257019	FERM domain containing 3 [Source:HGNC Symbol;Acc:HGNC:24125]
ENSG00000089041	0.994892	4.28775	57.0337	7.98215e-13	9.30879e-11	P2RX7	protein_coding	5027	purinergic receptor P2X 7 [Source:HGNC Symbol;Acc:HGNC:8537]
ENSG00000163016	2.59858	0.855079	57.0163	8.03971e-13	9.30879e-11	ALMS1P1	transcribed_unprocessed_pseudogene	200420	ALMS1 pseudogene 1 [Source:HGNC Symbol;Acc:HGNC:29586]
ENSG00000070501	0.937521	4.7143	56.8683	8.54825e-13	9.81647e-11	POLB	protein_coding	5423	DNA polymerase beta [Source:HGNC Symbol;Acc:HGNC:9174]
ENSG00000125347	1.15823	8.95228	56.6123	9.50542e-13	1.08269e-10	IRF1	protein_coding	3659	interferon regulatory factor 1 [Source:HGNC Symbol;Acc:HGNC:6116]
ENSG00000090339	1.31044	5.54011	56.3915	1.04172e-12	1.17698e-10	ICAM1	protein_coding	3383	intercellular adhesion molecule 1 [Source:HGNC Symbol;Acc:HGNC:5344]
ENSG00000141574	1.5472	7.5838	56.3452	1.06196e-12	1.19024e-10	SECTM1	protein_coding	6398	secreted and transmembrane 1 [Source:HGNC Symbol;Acc:HGNC:10707]
ENSG00000089127	1.98318	6.55589	56.1897	1.13283e-12	1.25959e-10	OAS1	protein_coding	4938	2'-5'-oligoadenylate synthetase 1 [Source:HGNC Symbol;Acc:HGNC:8086]
ENSG00000179331	1.50978	1.37288	55.8794	1.28877e-12	1.42171e-10	RAB39A	protein_coding	54734	RAB39A, member RAS oncogene family [Source:HGNC Symbol;Acc:HGNC:16521]
ENSG00000138760	0.740611	5.40097	55.7359	1.36802e-12	1.48573e-10	SCARB2	protein_coding	950	scavenger receptor class B member 2 [Source:HGNC Symbol;Acc:HGNC:1665]
ENSG00000196116	1.03624	5.09409	55.7097	1.38304e-12	1.49049e-10	TDRD7	protein_coding	23424	tudor domain containing 7 [Source:HGNC Symbol;Acc:HGNC:30831]
ENSG00000134326	2.04291	5.93617	55.5996	1.44789e-12	1.54847e-10	CMPK2	protein_coding	129607	cytidine/uridine monophosphate kinase 2 [Source:HGNC Symbol;Acc:HGNC:27015]
ENSG00000136436	0.665837	7.2572	55.501	1.50858e-12	1.60115e-10	CALCOCO2	protein_coding	10241	calcium binding and coiled-coil domain 2 [Source:HGNC Symbol;Acc:HGNC:29912]
ENSG00000092010	0.840874	7.68182	55.361	1.59914e-12	1.68451e-10	PSME1	protein_coding	5720	proteasome activator subunit 1 [Source:HGNC Symbol;Acc:HGNC:9568]
ENSG00000059378	1.10954	5.95133	55.3316	1.61886e-12	1.69255e-10	PARP12	protein_coding	64761	poly(ADP-ribose) polymerase family member 12 [Source:HGNC Symbol;Acc:HGNC:21919]
ENSG00000130589	1.20344	7.29978	55.2253	1.69218e-12	1.7561e-10	HELZ2	protein_coding	85441	helicase with zinc finger 2 [Source:HGNC Symbol;Acc:HGNC:30021]
ENSG00000106605	0.897754	3.51887	55.0905	1.78999e-12	1.84395e-10	BLVRA	protein_coding	644	biliverdin reductase A [Source:HGNC Symbol;Acc:HGNC:1062]
ENSG00000176871	0.748366	5.03008	55.0502	1.82038e-12	1.86157e-10	WSB2	protein_coding	55884	WD repeat and SOCS box containing 2 [Source:HGNC Symbol;Acc:HGNC:19222]
ENSG00000205846	1.72845	0.488033	54.9901	1.86658e-12	1.89498e-10	CLEC6A	protein_coding	93978	C-type lectin domain containing 6A [Source:HGNC Symbol;Acc:HGNC:14556]
ENSG00000198785	2.49506	0.490032	54.7324	2.0785e-12	2.09495e-10	GRIN3A	protein_coding	116443	glutamate ionotropic receptor NMDA type subunit 3A [Source:HGNC Symbol;Acc:HGNC:16767]
ENSG00000132256	1.04063	5.19581	54.6328	2.16684e-12	2.15303e-10	TRIM5	protein_coding	85363	tripartite motif containing 5 [Source:HGNC Symbol;Acc:HGNC:16276]
ENSG00000103642	1.16051	4.9365	54.6328	2.16686e-12	2.15303e-10	LACTB	protein_coding	114294	lactamase beta [Source:HGNC Symbol;Acc:HGNC:16468]
ENSG00000104972	0.809253	5.57574	54.6124	2.18536e-12	2.15612e-10	LILRB1	protein_coding	10859	leukocyte immunoglobulin like receptor B1 [Source:HGNC Symbol;Acc:HGNC:6605]
ENSG00000161929	0.754819	5.48224	54.5892	2.20663e-12	2.16188e-10	SCIMP	protein_coding	388325	SLP adaptor and CSK interacting membrane protein [Source:HGNC Symbol;Acc:HGNC:33504]
ENSG00000137200	0.927116	5.66524	54.3566	2.43193e-12	2.34773e-10	CMTR1	protein_coding	23070	cap methyltransferase 1 [Source:HGNC Symbol;Acc:HGNC:21077]
ENSG00000185482	0.857379	2.61803	54.3422	2.4466e-12	2.34773e-10	STAC3	protein_coding	246329	SH3 and cysteine rich domain 3 [Source:HGNC Symbol;Acc:HGNC:28423]
ENSG00000141664	0.932541	7.48138	54.1674	2.63221e-12	2.50866e-10	ZCCHC2	protein_coding	54877	zinc finger CCHC-type containing 2 [Source:HGNC Symbol;Acc:HGNC:22916]
ENSG00000287839	1.09625	3.40053	53.6657	3.24776e-12	3.05376e-10	AL353807.5	lncRNA	NA	novel transcript
ENSG00000145365	1.40083	4.53705	53.5572	3.39887e-12	3.17454e-10	TIFA	protein_coding	92610	TRAF interacting protein with forkhead associated domain [Source:HGNC Symbol;Acc:HGNC:19075]
ENSG00000111335	1.58891	7.36839	53.4451	3.5625e-12	3.28359e-10	OAS2	protein_coding	4939	2'-5'-oligoadenylate synthetase 2 [Source:HGNC Symbol;Acc:HGNC:8087]
ENSG00000162512	1.95718	2.13624	53.0906	4.13406e-12	3.76092e-10	SDC3	protein_coding	9672	syndecan 3 [Source:HGNC Symbol;Acc:HGNC:10660]
ENSG00000100364	0.595267	6.17176	53.0693	4.1713e-12	3.77032e-10	KIAA0930	protein_coding	23313	KIAA0930 [Source:HGNC Symbol;Acc:HGNC:1314]
ENSG00000107201	1.53124	7.4218	52.8692	4.53717e-12	4.07473e-10	DDX58	protein_coding	23586	DExD/H-box helicase 58 [Source:HGNC Symbol;Acc:HGNC:19102]
ENSG00000100336	3.55313	2.01634	52.6619	4.95064e-12	4.41773e-10	APOL4	protein_coding	80832	apolipoprotein L4 [Source:HGNC Symbol;Acc:HGNC:14867]
ENSG00000146232	0.710544	3.90215	52.4995	5.30069e-12	4.70017e-10	NFKBIE	protein_coding	4794	NFKB inhibitor epsilon [Source:HGNC Symbol;Acc:HGNC:7799]
ENSG00000075399	1.28259	4.461	52.4568	5.39688e-12	4.75536e-10	VPS9D1	protein_coding	9605	VPS9 domain containing 1 [Source:HGNC Symbol;Acc:HGNC:13526]
ENSG00000205220	0.800661	5.2121	52.4231	5.47407e-12	4.79323e-10	PSMB10	protein_coding	5699	proteasome 20S subunit beta 10 [Source:HGNC Symbol;Acc:HGNC:9538]
ENSG00000132109	0.984298	6.41115	52.3412	5.66606e-12	4.93053e-10	TRIM21	protein_coding	6737	tripartite motif containing 21 [Source:HGNC Symbol;Acc:HGNC:11312]
ENSG00000178685	0.797001	6.27561	52.2444	5.90179e-12	5.07265e-10	PARP10	protein_coding	84875	poly(ADP-ribose) polymerase family member 10 [Source:HGNC Symbol;Acc:HGNC:25895]
ENSG00000185722	0.659023	6.56753	52.1493	6.14336e-12	5.24808e-10	ANKFY1	protein_coding	51479	ankyrin repeat and FYVE domain containing 1 [Source:HGNC Symbol;Acc:HGNC:20763]
ENSG00000134809	1.12678	3.00006	51.929	6.74111e-12	5.72382e-10	TIMM10	protein_coding	26519	translocase of inner mitochondrial membrane 10 [Source:HGNC Symbol;Acc:HGNC:11814]
ENSG00000119917	2.19396	8.98419	51.6573	7.56024e-12	6.38066e-10	IFIT3	protein_coding	3437	interferon induced protein with tetratricopeptide repeats 3 [Source:HGNC Symbol;Acc:HGNC:5411]
ENSG00000146425	1.02902	5.82122	51.5047	8.06349e-12	6.76464e-10	DYNLT1	protein_coding	6993	dynein light chain Tctex-type 1 [Source:HGNC Symbol;Acc:HGNC:11697]
ENSG00000104518	0.6711	5.78882	51.4513	8.24775e-12	6.87804e-10	GSDMD	protein_coding	79792	gasdermin D [Source:HGNC Symbol;Acc:HGNC:25697]
ENSG00000105967	1.37069	5.25216	51.246	8.9954e-12	7.45713e-10	TFEC	protein_coding	22797	transcription factor EC [Source:HGNC Symbol;Acc:HGNC:11754]
ENSG00000146192	0.698587	5.95504	51.1095	9.53004e-12	7.78867e-10	FGD2	protein_coding	221472	FYVE, RhoGEF and PH domain containing 2 [Source:HGNC Symbol;Acc:HGNC:3664]
ENSG00000104951	1.26841	0.948746	51.0785	9.65597e-12	7.81966e-10	IL4I1	protein_coding	259307	interleukin 4 induced 1 [Source:HGNC Symbol;Acc:HGNC:19094]
ENSG00000115159	0.716114	4.96518	51.0523	9.76355e-12	7.86134e-10	GPD2	protein_coding	2820	glycerol-3-phosphate dehydrogenase 2 [Source:HGNC Symbol;Acc:HGNC:4456]
ENSG00000123609	0.95732	6.88926	50.9827	1.00555e-11	8.0411e-10	NMI	protein_coding	9111	N-myc and STAT interactor [Source:HGNC Symbol;Acc:HGNC:7854]
ENSG00000216490	1.20665	3.26324	50.9719	1.01016e-11	8.0411e-10	IFI30	protein_coding	10437	IFI30 lysosomal thiol reductase [Source:HGNC Symbol;Acc:HGNC:5398]
ENSG00000079263	0.954771	6.21452	50.9329	1.02697e-11	8.12874e-10	SP140	protein_coding	11262	SP140 nuclear body protein [Source:HGNC Symbol;Acc:HGNC:17133]
ENSG00000125826	0.892003	6.55123	50.8532	1.06222e-11	8.36048e-10	RBCK1	protein_coding	10616	RANBP2-type and C3HC4-type zinc finger containing 1 [Source:HGNC Symbol;Acc:HGNC:15864]
ENSG00000185885	1.11702	7.19132	50.5773	1.19396e-11	9.34487e-10	IFITM1	protein_coding	8519	interferon induced transmembrane protein 1 [Source:HGNC Symbol;Acc:HGNC:5412]
ENSG00000082014	0.791456	3.62155	50.0291	1.50668e-11	1.1727e-09	SMARCD3	protein_coding	6604	SWI/SNF related, matrix associated, actin dependent regulator of chromatin, subfamily d, member 3 [Source:HGNC Symbol;Acc:HGNC:11108]
ENSG00000060491	0.590109	6.79428	49.965	1.54823e-11	1.19839e-09	OGFR	protein_coding	11054	opioid growth factor receptor [Source:HGNC Symbol;Acc:HGNC:15768]
ENSG00000204267	1.07609	6.31541	49.8605	1.61857e-11	1.23913e-09	TAP2	protein_coding	6891	transporter 2, ATP binding cassette subfamily B member [Source:HGNC Symbol;Acc:HGNC:44]
ENSG00000188820	1.93679	2.07839	49.7011	1.73207e-11	1.31882e-09	CALHM6	protein_coding	441168	calcium homeostasis modulator family member 6 [Source:HGNC Symbol;Acc:HGNC:33391]
ENSG00000187741	0.991895	4.20627	49.6677	1.75684e-11	1.33045e-09	FANCA	protein_coding	2175	FA complementation group A [Source:HGNC Symbol;Acc:HGNC:3582]
ENSG00000173221	0.80503	6.31301	49.5596	1.8395e-11	1.38556e-09	GLRX	protein_coding	2745	glutaredoxin [Source:HGNC Symbol;Acc:HGNC:4330]
ENSG00000128604	0.724087	5.02135	49.33	2.02838e-11	1.51966e-09	IRF5	protein_coding	3663	interferon regulatory factor 5 [Source:HGNC Symbol;Acc:HGNC:6120]
ENSG00000049245	0.747903	6.36323	49.2986	2.0557e-11	1.53193e-09	VAMP3	protein_coding	9341	vesicle associated membrane protein 3 [Source:HGNC Symbol;Acc:HGNC:12644]
ENSG00000165806	0.765164	3.6472	49.2572	2.09224e-11	1.55092e-09	CASP7	protein_coding	840	caspase 7 [Source:HGNC Symbol;Acc:HGNC:1508]
ENSG00000181381	1.25241	7.89684	49.1422	2.19733e-11	1.62024e-09	DDX60L	protein_coding	91351	DExD/H-box 60 like [Source:HGNC Symbol;Acc:HGNC:26429]
ENSG00000137965	2.22518	6.27534	49.0747	2.26145e-11	1.65123e-09	IFI44	protein_coding	10561	interferon induced protein 44 [Source:HGNC Symbol;Acc:HGNC:16938]
ENSG00000159189	3.0024	-0.318356	49.0732	2.26292e-11	1.65123e-09	C1QC	protein_coding	714	complement C1q C chain [Source:HGNC Symbol;Acc:HGNC:1245]
ENSG00000152778	1.41846	6.20073	49.0304	2.30457e-11	1.65697e-09	IFIT5	protein_coding	24138	interferon induced protein with tetratricopeptide repeats 5 [Source:HGNC Symbol;Acc:HGNC:13328]
ENSG00000069849	0.667245	4.68945	49.0287	2.30621e-11	1.65697e-09	ATP1B3	protein_coding	483	ATPase Na+/K+ transporting subunit beta 3 [Source:HGNC Symbol;Acc:HGNC:806]
ENSG00000188282	1.7475	1.31955	48.9988	2.33588e-11	1.66967e-09	RUFY4	protein_coding	285180	RUN and FYVE domain containing 4 [Source:HGNC Symbol;Acc:HGNC:24804]
ENSG00000173369	2.72166	1.03946	48.9579	2.37698e-11	1.69043e-09	C1QB	protein_coding	713	complement C1q B chain [Source:HGNC Symbol;Acc:HGNC:1242]
ENSG00000034510	0.592382	8.46726	48.9027	2.4336e-11	1.72195e-09	TMSB10	protein_coding	9168	thymosin beta 10 [Source:HGNC Symbol;Acc:HGNC:11879]
ENSG00000108861	0.778881	5.0902	48.8565	2.48204e-11	1.74505e-09	DUSP3	protein_coding	1845	dual specificity phosphatase 3 [Source:HGNC Symbol;Acc:HGNC:3069]
ENSG00000164136	0.948369	2.55007	48.8479	2.49115e-11	1.74505e-09	IL15	protein_coding	3600	interleukin 15 [Source:HGNC Symbol;Acc:HGNC:5977]
ENSG00000114450	0.897762	6.6012	48.8146	2.5268e-11	1.75039e-09	GNB4	protein_coding	59345	G protein subunit beta 4 [Source:HGNC Symbol;Acc:HGNC:20731]
ENSG00000171860	1.24589	4.5219	48.8058	2.53625e-11	1.75039e-09	C3AR1	protein_coding	719	complement C3a receptor 1 [Source:HGNC Symbol;Acc:HGNC:1319]
ENSG00000121797	1.41673	2.44706	48.7543	2.59269e-11	1.77754e-09	CCRL2	protein_coding	9034	C-C motif chemokine receptor like 2 [Source:HGNC Symbol;Acc:HGNC:1612]
ENSG00000114127	0.956733	8.19616	48.7468	2.60096e-11	1.77754e-09	XRN1	protein_coding	54464	5'-3' exoribonuclease 1 [Source:HGNC Symbol;Acc:HGNC:30654]
ENSG00000070190	0.918905	7.16665	48.7259	2.62429e-11	1.78477e-09	DAPP1	protein_coding	27071	dual adaptor of phosphotyrosine and 3-phosphoinositides 1 [Source:HGNC Symbol;Acc:HGNC:16500]
ENSG00000026103	1.22947	6.16509	48.6986	2.65506e-11	1.79095e-09	FAS	protein_coding	355	Fas cell surface death receptor [Source:HGNC Symbol;Acc:HGNC:11920]
ENSG00000104093	0.775786	7.49723	48.6951	2.65894e-11	1.79095e-09	DMXL2	protein_coding	23312	Dmx like 2 [Source:HGNC Symbol;Acc:HGNC:2938]
ENSG00000135363	0.743381	5.56531	48.5771	2.79636e-11	1.8745e-09	LMO2	protein_coding	4005	LIM domain only 2 [Source:HGNC Symbol;Acc:HGNC:6642]
ENSG00000108771	1.21911	4.51071	48.3463	3.08618e-11	2.04916e-09	DHX58	protein_coding	79132	DExH-box helicase 58 [Source:HGNC Symbol;Acc:HGNC:29517]
ENSG00000130066	1.30841	9.36059	48.264	3.19673e-11	2.11256e-09	SAT1	protein_coding	6303	spermidine/spermine N1-acetyltransferase 1 [Source:HGNC Symbol;Acc:HGNC:10540]
ENSG00000138166	1.05946	3.32277	48.1059	3.42034e-11	2.2392e-09	DUSP5	protein_coding	1847	dual specificity phosphatase 5 [Source:HGNC Symbol;Acc:HGNC:3071]
ENSG00000186818	1.09196	4.14798	48.0869	3.44831e-11	2.24702e-09	LILRB4	protein_coding	11006	leukocyte immunoglobulin like receptor B4 [Source:HGNC Symbol;Acc:HGNC:6608]
ENSG00000115956	0.793652	8.55768	47.9135	3.71391e-11	2.39778e-09	PLEK	protein_coding	5341	pleckstrin [Source:HGNC Symbol;Acc:HGNC:9070]
ENSG00000179921	0.948536	3.53695	47.8694	3.78476e-11	2.43232e-09	GPBAR1	protein_coding	151306	G protein-coupled bile acid receptor 1 [Source:HGNC Symbol;Acc:HGNC:19680]
ENSG00000140030	0.820097	6.29286	47.7848	3.92427e-11	2.51046e-09	GPR65	protein_coding	8477	G protein-coupled receptor 65 [Source:HGNC Symbol;Acc:HGNC:4517]
ENSG00000030582	0.638008	8.16923	47.5747	4.29404e-11	2.73452e-09	GRN	protein_coding	2896	granulin precursor [Source:HGNC Symbol;Acc:HGNC:4601]
ENSG00000282851	1.00087	3.70749	47.5392	4.35989e-11	2.7639e-09	BISPR	lncRNA	105221694	BST2 interferon stimulated positive regulator [Source:HGNC Symbol;Acc:HGNC:51290]
ENSG00000068489	0.709517	3.54636	47.4435	4.54249e-11	2.86668e-09	PRR11	protein_coding	55771	proline rich 11 [Source:HGNC Symbol;Acc:HGNC:25619]
ENSG00000111224	0.650189	4.55669	47.3961	4.63591e-11	2.90343e-09	PARP11	protein_coding	57097	poly(ADP-ribose) polymerase family member 11 [Source:HGNC Symbol;Acc:HGNC:1186]
ENSG00000130487	1.10205	2.67163	47.3598	4.70862e-11	2.9319e-09	KLHDC7B	protein_coding	113730	kelch domain containing 7B [Source:HGNC Symbol;Acc:HGNC:25145]
ENSG00000030110	0.784866	3.95331	47.2167	5.00674e-11	3.10374e-09	BAK1	protein_coding	578	BCL2 antagonist/killer 1 [Source:HGNC Symbol;Acc:HGNC:949]
ENSG00000142089	2.17003	8.23679	46.9359	5.6485e-11	3.48614e-09	IFITM3	protein_coding	10410	interferon induced transmembrane protein 3 [Source:HGNC Symbol;Acc:HGNC:5414]
ENSG00000117226	1.31396	5.36404	46.8907	5.75943e-11	3.52356e-09	GBP3	protein_coding	2635	guanylate binding protein 3 [Source:HGNC Symbol;Acc:HGNC:4184]
ENSG00000166801	0.628077	6.43143	46.8587	5.83919e-11	3.54143e-09	FAM111A	protein_coding	63901	family with sequence similarity 111 member A [Source:HGNC Symbol;Acc:HGNC:24725]
ENSG00000023902	0.64252	7.23602	46.7569	6.10017e-11	3.65228e-09	PLEKHO1	protein_coding	51177	pleckstrin homology domain containing O1 [Source:HGNC Symbol;Acc:HGNC:24310]
ENSG00000204397	0.985749	6.01013	46.7064	6.23427e-11	3.70975e-09	CARD16	protein_coding	114769	caspase recruitment domain family member 16 [Source:HGNC Symbol;Acc:HGNC:33701]
ENSG00000102524	1.35466	7.02927	46.7009	6.24912e-11	3.70975e-09	TNFSF13B	protein_coding	10673	TNF superfamily member 13b [Source:HGNC Symbol;Acc:HGNC:11929]
ENSG00000135114	1.88289	5.83372	46.6447	6.40182e-11	3.78437e-09	OASL	protein_coding	8638	2'-5'-oligoadenylate synthetase like [Source:HGNC Symbol;Acc:HGNC:8090]
ENSG00000163565	1.0642	8.4095	46.5757	6.59476e-11	3.88204e-09	IFI16	protein_coding	3428	interferon gamma inducible protein 16 [Source:HGNC Symbol;Acc:HGNC:5395]
ENSG00000122643	0.733957	6.67116	46.5509	6.66567e-11	3.90736e-09	NT5C3A	protein_coding	51251	5'-nucleotidase, cytosolic IIIA [Source:HGNC Symbol;Acc:HGNC:17820]
ENSG00000111331	2.15912	8.08976	46.5339	6.71438e-11	3.91414e-09	OAS3	protein_coding	4940	2'-5'-oligoadenylate synthetase 3 [Source:HGNC Symbol;Acc:HGNC:8088]
ENSG00000105402	0.879042	6.80019	46.5275	6.7331e-11	3.91414e-09	NAPA	protein_coding	8775	NSF attachment protein alpha [Source:HGNC Symbol;Acc:HGNC:7641]
ENSG00000187608	2.40421	6.76183	46.5142	6.77155e-11	3.92023e-09	ISG15	protein_coding	9636	ISG15 ubiquitin like modifier [Source:HGNC Symbol;Acc:HGNC:4053]
ENSG00000172183	1.04857	7.38356	46.4778	6.87854e-11	3.96075e-09	ISG20	protein_coding	3669	interferon stimulated exonuclease gene 20 [Source:HGNC Symbol;Acc:HGNC:6130]
ENSG00000175471	0.641923	5.94123	46.1813	7.81568e-11	4.4331e-09	MCTP1	protein_coding	79772	multiple C2 and transmembrane domain containing 1 [Source:HGNC Symbol;Acc:HGNC:26183]
ENSG00000113273	0.599285	4.61439	45.999	8.45458e-11	4.77615e-09	ARSB	protein_coding	411	arylsulfatase B [Source:HGNC Symbol;Acc:HGNC:714]
ENSG00000128512	1.68163	5.41083	45.9374	8.682e-11	4.8777e-09	DOCK4	protein_coding	9732	dedicator of cytokinesis 4 [Source:HGNC Symbol;Acc:HGNC:19192]
ENSG00000112343	0.668057	7.30299	45.9316	8.70396e-11	4.8777e-09	TRIM38	protein_coding	10475	tripartite motif containing 38 [Source:HGNC Symbol;Acc:HGNC:10059]
ENSG00000104856	0.653231	4.98417	45.7906	9.24966e-11	5.16286e-09	RELB	protein_coding	5971	RELB proto-oncogene, NF-kB subunit [Source:HGNC Symbol;Acc:HGNC:9956]
ENSG00000258872	2.03972	-0.104795	45.7524	9.40352e-11	5.22791e-09	FDPSP3	transcribed_processed_pseudogene	NA	farnesyl diphosphate synthase pseudogene 3 [Source:HGNC Symbol;Acc:HGNC:3634]
ENSG00000086065	0.872971	5.9619	45.5516	1.02552e-10	5.65654e-09	CHMP5	protein_coding	51510	charged multivesicular body protein 5 [Source:HGNC Symbol;Acc:HGNC:26942]
ENSG00000160710	0.772393	9.65684	45.3605	1.11381e-10	6.11938e-09	ADAR	protein_coding	103	adenosine deaminase RNA specific [Source:HGNC Symbol;Acc:HGNC:225]
ENSG00000140853	0.791632	7.92209	45.1834	1.20248e-10	6.58076e-09	NLRC5	protein_coding	84166	NLR family CARD domain containing 5 [Source:HGNC Symbol;Acc:HGNC:29933]
ENSG00000137364	0.652846	3.88576	44.9782	1.31411e-10	7.16368e-09	TPMT	protein_coding	7172	thiopurine S-methyltransferase [Source:HGNC Symbol;Acc:HGNC:12014]
ENSG00000148737	0.76397	5.17359	44.8133	1.41139e-10	7.64881e-09	TCF7L2	protein_coding	6934	transcription factor 7 like 2 [Source:HGNC Symbol;Acc:HGNC:11641]
ENSG00000158714	1.95494	2.48273	44.809	1.41402e-10	7.64881e-09	SLAMF8	protein_coding	56833	SLAM family member 8 [Source:HGNC Symbol;Acc:HGNC:21391]
ENSG00000204287	0.898103	8.97494	44.7487	1.45147e-10	7.80427e-09	HLA-DRA	protein_coding	3122	major histocompatibility complex, class II, DR alpha [Source:HGNC Symbol;Acc:HGNC:4947]
ENSG00000229023	1.43079	1.82481	44.7448	1.4539e-10	7.80427e-09	RAB1AP1	processed_pseudogene	NA	RAB1A pseudogene 1 [Source:HGNC Symbol;Acc:HGNC:54644]
ENSG00000160932	1.62309	6.61403	44.5203	1.6025e-10	8.55509e-09	LY6E	protein_coding	4061	lymphocyte antigen 6 family member E [Source:HGNC Symbol;Acc:HGNC:6727]
ENSG00000134802	0.64419	3.34653	44.301	1.76244e-10	9.35295e-09	SLC43A3	protein_coding	29015	solute carrier family 43 member 3 [Source:HGNC Symbol;Acc:HGNC:17466]
ENSG00000055332	1.17713	7.8731	44.2899	1.77095e-10	9.36267e-09	EIF2AK2	protein_coding	5610	eukaryotic translation initiation factor 2 alpha kinase 2 [Source:HGNC Symbol;Acc:HGNC:9437]
ENSG00000118162	1.02798	1.76834	44.2588	1.79503e-10	9.45426e-09	KPTN	protein_coding	11133	kaptin, actin binding protein [Source:HGNC Symbol;Acc:HGNC:6404]
ENSG00000119922	1.79391	9.40009	44.2171	1.82783e-10	9.59099e-09	IFIT2	protein_coding	3433	interferon induced protein with tetratricopeptide repeats 2 [Source:HGNC Symbol;Acc:HGNC:5409]
ENSG00000136048	0.791161	3.87826	44.2025	1.83944e-10	9.59126e-09	DRAM1	protein_coding	55332	DNA damage regulated autophagy modulator 1 [Source:HGNC Symbol;Acc:HGNC:25645]
ENSG00000134321	2.75859	7.6283	44.1404	1.88974e-10	9.80565e-09	RSAD2	protein_coding	91543	radical S-adenosyl methionine domain containing 2 [Source:HGNC Symbol;Acc:HGNC:30908]
ENSG00000196664	0.986637	4.3922	44.0829	1.93758e-10	1.00168e-08	TLR7	protein_coding	51284	toll like receptor 7 [Source:HGNC Symbol;Acc:HGNC:15631]
ENSG00000107566	1.24064	4.35265	43.9034	2.09469e-10	1.07892e-08	ERLIN1	protein_coding	10613	ER lipid raft associated 1 [Source:HGNC Symbol;Acc:HGNC:16947]
ENSG00000280248	1.43079	1.39648	43.798	2.19299e-10	1.12542e-08	AC124319.3	TEC	NA	TEC
ENSG00000041880	0.64979	2.48141	43.7354	2.25345e-10	1.15222e-08	PARP3	protein_coding	10039	poly(ADP-ribose) polymerase family member 3 [Source:HGNC Symbol;Acc:HGNC:273]
ENSG00000168016	0.904563	8.90685	43.6709	2.31759e-10	1.18071e-08	TRANK1	protein_coding	9881	tetratricopeptide repeat and ankyrin repeat containing 1 [Source:HGNC Symbol;Acc:HGNC:29011]
ENSG00000100918	0.826053	4.2678	43.6135	2.37624e-10	1.20184e-08	REC8	protein_coding	9985	REC8 meiotic recombination protein [Source:HGNC Symbol;Acc:HGNC:16879]
ENSG00000167850	0.803228	3.50871	43.533	2.46097e-10	1.24022e-08	CD300C	protein_coding	10871	CD300c molecule [Source:HGNC Symbol;Acc:HGNC:19320]
ENSG00000073737	1.31146	4.59985	43.4711	2.5282e-10	1.26954e-08	DHRS9	protein_coding	10170	dehydrogenase/reductase 9 [Source:HGNC Symbol;Acc:HGNC:16888]
ENSG00000205413	0.910771	8.37408	43.451	2.55048e-10	1.27613e-08	SAMD9	protein_coding	54809	sterile alpha motif domain containing 9 [Source:HGNC Symbol;Acc:HGNC:1348]
ENSG00000174749	0.946546	3.6151	43.4428	2.55955e-10	1.27613e-08	FAM241A	protein_coding	132720	family with sequence similarity 241 member A [Source:HGNC Symbol;Acc:HGNC:26813]
ENSG00000225342	1.26637	3.77406	43.3022	2.72117e-10	1.3519e-08	LRRK2-DT	lncRNA	NA	LRRK2 divergent transcript [Source:HGNC Symbol;Acc:HGNC:40848]
ENSG00000168404	0.937217	6.23079	43.2922	2.73309e-10	1.35302e-08	MLKL	protein_coding	197259	mixed lineage kinase domain like pseudokinase [Source:HGNC Symbol;Acc:HGNC:26617]
ENSG00000136826	0.93419	4.92284	43.2374	2.79911e-10	1.37598e-08	KLF4	protein_coding	9314	Kruppel like factor 4 [Source:HGNC Symbol;Acc:HGNC:6348]
ENSG00000251369	-0.607609	3.01643	43.1746	2.87679e-10	1.40922e-08	ZNF550	protein_coding	162972	zinc finger protein 550 [Source:HGNC Symbol;Acc:HGNC:28643]
ENSG00000163823	1.13484	7.15112	43.0588	3.0258e-10	1.47556e-08	CCR1	protein_coding	1230	C-C motif chemokine receptor 1 [Source:HGNC Symbol;Acc:HGNC:1602]
ENSG00000014914	0.767711	3.40274	42.9331	3.19636e-10	1.54952e-08	MTMR11	protein_coding	10903	myotubularin related protein 11 [Source:HGNC Symbol;Acc:HGNC:24307]
ENSG00000110057	0.717286	6.01201	42.8705	3.2849e-10	1.5837e-08	UNC93B1	protein_coding	81622	unc-93 homolog B1, TLR signaling regulator [Source:HGNC Symbol;Acc:HGNC:13481]
ENSG00000169136	0.877367	3.46414	42.8545	3.3079e-10	1.58711e-08	ATF5	protein_coding	22809	activating transcription factor 5 [Source:HGNC Symbol;Acc:HGNC:790]
ENSG00000011422	0.984921	6.80668	42.7292	3.49392e-10	1.67064e-08	PLAUR	protein_coding	5329	plasminogen activator, urokinase receptor [Source:HGNC Symbol;Acc:HGNC:9053]
ENSG00000135414	-0.632039	3.44775	42.6285	3.65097e-10	1.72817e-08	GDF11	protein_coding	10220	growth differentiation factor 11 [Source:HGNC Symbol;Acc:HGNC:4216]
ENSG00000100906	0.835223	7.42575	42.5715	3.74304e-10	1.76565e-08	NFKBIA	protein_coding	4792	NFKB inhibitor alpha [Source:HGNC Symbol;Acc:HGNC:7797]
ENSG00000047621	0.598061	3.79811	42.5212	3.82629e-10	1.79887e-08	C12orf4	protein_coding	57102	chromosome 12 open reading frame 4 [Source:HGNC Symbol;Acc:HGNC:1184]
ENSG00000067066	0.658816	8.22242	42.4633	3.92437e-10	1.83881e-08	SP100	protein_coding	6672	SP100 nuclear antigen [Source:HGNC Symbol;Acc:HGNC:11206]
ENSG00000287733	1.19651	2.55949	42.3722	4.08373e-10	1.9071e-08	AC083862.2	lncRNA	NA	novel transcript
ENSG00000138434	0.694821	6.73923	42.3077	4.20054e-10	1.95513e-08	ITPRID2	protein_coding	6744	ITPR interacting domain containing 2 [Source:HGNC Symbol;Acc:HGNC:11319]
ENSG00000124201	0.76081	8.17958	42.0486	4.70497e-10	2.18267e-08	ZNFX1	protein_coding	57169	zinc finger NFX1-type containing 1 [Source:HGNC Symbol;Acc:HGNC:29271]
ENSG00000100226	0.660728	7.01494	41.9352	4.94449e-10	2.28538e-08	GTPBP1	protein_coding	9567	GTP binding protein 1 [Source:HGNC Symbol;Acc:HGNC:4669]
ENSG00000151612	-0.638864	3.63825	41.9285	4.95899e-10	2.28538e-08	ZNF827	protein_coding	152485	zinc finger protein 827 [Source:HGNC Symbol;Acc:HGNC:27193]
ENSG00000106683	0.682756	4.85867	41.885	5.05457e-10	2.32179e-08	LIMK1	protein_coding	3984	LIM domain kinase 1 [Source:HGNC Symbol;Acc:HGNC:6613]
ENSG00000197536	0.788282	5.98967	41.7888	5.27225e-10	2.406e-08	IRF1-AS1	lncRNA	NA	IRF1 antisense RNA 1 [Source:HGNC Symbol;Acc:HGNC:33838]
ENSG00000136147	0.719393	5.6253	41.7644	5.32873e-10	2.42388e-08	PHF11	protein_coding	51131	PHD finger protein 11 [Source:HGNC Symbol;Acc:HGNC:17024]
ENSG00000188641	0.658286	6.97618	41.6856	5.51609e-10	2.50098e-08	DPYD	protein_coding	1806	dihydropyrimidine dehydrogenase [Source:HGNC Symbol;Acc:HGNC:3012]
ENSG00000082397	0.949561	5.19616	41.5907	5.75064e-10	2.59892e-08	EPB41L3	protein_coding	23136	erythrocyte membrane protein band 4.1 like 3 [Source:HGNC Symbol;Acc:HGNC:3380]
ENSG00000180061	1.15906	1.57063	41.512	5.95259e-10	2.68154e-08	TMEM150B	protein_coding	284417	transmembrane protein 150B [Source:HGNC Symbol;Acc:HGNC:34415]
ENSG00000140280	0.809607	4.84326	41.4612	6.08687e-10	2.73324e-08	LYSMD2	protein_coding	256586	LysM domain containing 2 [Source:HGNC Symbol;Acc:HGNC:28571]
ENSG00000169228	0.787973	4.24723	41.3135	6.49449e-10	2.90696e-08	RAB24	protein_coding	53917	RAB24, member RAS oncogene family [Source:HGNC Symbol;Acc:HGNC:9765]
ENSG00000120280	0.853047	4.69789	41.2927	6.55403e-10	2.92426e-08	CXorf21	protein_coding	80231	chromosome X open reading frame 21 [Source:HGNC Symbol;Acc:HGNC:25667]
ENSG00000126709	2.02855	6.75431	41.2173	6.77465e-10	3.01311e-08	IFI6	protein_coding	2537	interferon alpha inducible protein 6 [Source:HGNC Symbol;Acc:HGNC:4054]
ENSG00000198814	1.37814	6.9144	41.2002	6.82577e-10	3.02624e-08	GK	protein_coding	2710	glycerol kinase [Source:HGNC Symbol;Acc:HGNC:4289]
ENSG00000138670	1.05286	3.924	41.1334	7.02921e-10	3.09818e-08	RASGEF1B	protein_coding	153020	RasGEF domain family member 1B [Source:HGNC Symbol;Acc:HGNC:24881]
ENSG00000113368	0.878231	6.71555	41.1324	7.03227e-10	3.09818e-08	LMNB1	protein_coding	4001	lamin B1 [Source:HGNC Symbol;Acc:HGNC:6637]
ENSG00000175073	0.695633	7.55821	40.9993	7.45583e-10	3.24398e-08	VCPIP1	protein_coding	80124	valosin containing protein interacting protein 1 [Source:HGNC Symbol;Acc:HGNC:30897]
ENSG00000234518	0.857701	4.16118	40.9166	7.73213e-10	3.33314e-08	PTGES3P1	processed_pseudogene	NA	prostaglandin E synthase 3 pseudogene 1 [Source:HGNC Symbol;Acc:HGNC:43824]
ENSG00000163131	0.589943	10.252	40.7868	8.18652e-10	3.48611e-08	CTSS	protein_coding	1520	cathepsin S [Source:HGNC Symbol;Acc:HGNC:2545]
ENSG00000150961	0.65402	5.43556	40.6982	8.51209e-10	3.60285e-08	SEC24D	protein_coding	9871	SEC24 homolog D, COPII coat complex component [Source:HGNC Symbol;Acc:HGNC:10706]
ENSG00000087253	1.30471	6.84891	40.6656	8.63512e-10	3.64392e-08	LPCAT2	protein_coding	54947	lysophosphatidylcholine acyltransferase 2 [Source:HGNC Symbol;Acc:HGNC:26032]
ENSG00000155846	0.627334	3.79637	40.647	8.70616e-10	3.66286e-08	PPARGC1B	protein_coding	133522	PPARG coactivator 1 beta [Source:HGNC Symbol;Acc:HGNC:30022]
ENSG00000187231	0.643563	4.73337	40.5484	9.09242e-10	3.80253e-08	SESTD1	protein_coding	91404	SEC14 and spectrin domain containing 1 [Source:HGNC Symbol;Acc:HGNC:18379]
ENSG00000137959	2.71607	6.98715	40.2503	1.03687e-09	4.26e-08	IFI44L	protein_coding	10964	interferon induced protein 44 like [Source:HGNC Symbol;Acc:HGNC:17817]
ENSG00000197555	0.826445	7.43157	40.2152	1.05308e-09	4.31394e-08	SIPA1L1	protein_coding	26037	signal induced proliferation associated 1 like 1 [Source:HGNC Symbol;Acc:HGNC:20284]
ENSG00000164054	0.724486	8.18493	40.2084	1.05623e-09	4.31422e-08	SHISA5	protein_coding	51246	shisa family member 5 [Source:HGNC Symbol;Acc:HGNC:30376]
ENSG00000135469	-0.644195	1.74432	40.1336	1.09167e-09	4.43311e-08	COQ10A	protein_coding	93058	coenzyme Q10A [Source:HGNC Symbol;Acc:HGNC:26515]
ENSG00000177294	1.97842	0.621712	39.9864	1.16495e-09	4.70343e-08	FBXO39	protein_coding	162517	F-box protein 39 [Source:HGNC Symbol;Acc:HGNC:28565]
ENSG00000165457	1.07287	0.990171	39.9173	1.201e-09	4.82119e-08	FOLR2	protein_coding	2350	folate receptor beta [Source:HGNC Symbol;Acc:HGNC:3793]
ENSG00000279236	1.15609	2.66824	39.7562	1.28959e-09	5.16206e-08	AC064801.2	TEC	NA	novel transcript
ENSG00000188215	0.70092	3.41494	39.6501	1.35151e-09	5.38499e-08	DCUN1D3	protein_coding	123879	defective in cullin neddylation 1 domain containing 3 [Source:HGNC Symbol;Acc:HGNC:28734]
ENSG00000273272	1.31904	3.83192	39.6476	1.35297e-09	5.38499e-08	U62317.3	lncRNA	NA	novel transcript
ENSG00000155287	0.703762	4.72209	39.6194	1.36995e-09	5.42291e-08	SLC25A28	protein_coding	81894	solute carrier family 25 member 28 [Source:HGNC Symbol;Acc:HGNC:23472]
ENSG00000167208	0.687392	6.85196	39.619	1.37024e-09	5.42291e-08	SNX20	protein_coding	124460	sorting nexin 20 [Source:HGNC Symbol;Acc:HGNC:30390]
ENSG00000196576	0.680983	6.65183	39.5458	1.41525e-09	5.56958e-08	PLXNB2	protein_coding	23654	plexin B2 [Source:HGNC Symbol;Acc:HGNC:9104]
ENSG00000135899	0.827283	8.22779	39.4241	1.49359e-09	5.84504e-08	SP110	protein_coding	3431	SP110 nuclear body protein [Source:HGNC Symbol;Acc:HGNC:5401]
ENSG00000169026	0.935971	2.52741	39.2617	1.60488e-09	6.19404e-08	SLC49A3	protein_coding	84179	solute carrier family 49 member 3 [Source:HGNC Symbol;Acc:HGNC:26177]
ENSG00000065427	0.624381	6.14776	39.1917	1.65537e-09	6.37134e-08	KARS1	protein_coding	3735	lysyl-tRNA synthetase 1 [Source:HGNC Symbol;Acc:HGNC:6215]
ENSG00000008226	-0.788937	2.07224	39.1646	1.6754e-09	6.4132e-08	DLEC1	protein_coding	9940	DLEC1 cilia and flagella associated protein [Source:HGNC Symbol;Acc:HGNC:2899]
ENSG00000139083	0.629588	6.87608	38.986	1.81336e-09	6.88486e-08	ETV6	protein_coding	2120	ETS variant transcription factor 6 [Source:HGNC Symbol;Acc:HGNC:3495]
ENSG00000115339	0.766501	4.68351	38.9535	1.83965e-09	6.94705e-08	GALNT3	protein_coding	2591	polypeptide N-acetylgalactosaminyltransferase 3 [Source:HGNC Symbol;Acc:HGNC:4125]
ENSG00000175550	0.633446	5.64667	38.7932	1.97515e-09	7.41874e-08	DRAP1	protein_coding	10589	DR1 associated protein 1 [Source:HGNC Symbol;Acc:HGNC:3019]
ENSG00000155465	0.622315	6.14866	38.6587	2.09658e-09	7.812e-08	SLC7A7	protein_coding	9056	solute carrier family 7 member 7 [Source:HGNC Symbol;Acc:HGNC:11065]
ENSG00000136816	0.908789	4.91308	38.6406	2.11351e-09	7.85417e-08	TOR1B	protein_coding	27348	torsin family 1 member B [Source:HGNC Symbol;Acc:HGNC:11995]
ENSG00000279861	1.25482	1.73187	38.3501	2.40456e-09	8.88864e-08	AC073548.1	TEC	NA	TEC
ENSG00000184232	0.688306	2.99968	38.2815	2.47905e-09	9.13985e-08	OAF	protein_coding	220323	out at first homolog [Source:HGNC Symbol;Acc:HGNC:28752]
ENSG00000162894	-0.708806	7.40331	38.1156	2.66873e-09	9.78022e-08	FCMR	protein_coding	9214	Fc fragment of IgM receptor [Source:HGNC Symbol;Acc:HGNC:14315]
ENSG00000082074	0.737325	10.0371	38.1089	2.67669e-09	9.78022e-08	FYB1	protein_coding	2533	FYN binding protein 1 [Source:HGNC Symbol;Acc:HGNC:4036]
ENSG00000104375	0.800572	4.22837	38.1056	2.68066e-09	9.78022e-08	STK3	protein_coding	6788	serine/threonine kinase 3 [Source:HGNC Symbol;Acc:HGNC:11406]
ENSG00000279913	1.33457	0.917895	38.0983	2.68943e-09	9.78673e-08	AP001962.1	TEC	NA	TEC
ENSG00000165185	0.771298	3.16146	38.0773	2.71461e-09	9.85276e-08	KIAA1958	protein_coding	158405	KIAA1958 [Source:HGNC Symbol;Acc:HGNC:23427]
ENSG00000108106	0.808867	3.55417	38.0274	2.77554e-09	1.00031e-07	UBE2S	protein_coding	27338	ubiquitin conjugating enzyme E2 S [Source:HGNC Symbol;Acc:HGNC:17895]
ENSG00000102897	0.655424	4.59236	38.0259	2.77744e-09	1.00031e-07	LYRM1	protein_coding	57149	LYR motif containing 1 [Source:HGNC Symbol;Acc:HGNC:25074]
ENSG00000261997	1.29342	2.80869	37.8882	2.95297e-09	1.05003e-07	AC007336.1	lncRNA	NA	novel transcript
ENSG00000082996	0.597754	7.45818	37.8178	3.04705e-09	1.08074e-07	RNF13	protein_coding	11342	ring finger protein 13 [Source:HGNC Symbol;Acc:HGNC:10057]
ENSG00000161643	1.27245	0.783882	37.7911	3.08345e-09	1.09089e-07	SIGLEC16	polymorphic_pseudogene	400709	sialic acid binding Ig like lectin 16 [Source:HGNC Symbol;Acc:HGNC:24851]
ENSG00000068366	0.724011	7.03038	37.6929	3.22139e-09	1.13396e-07	ACSL4	protein_coding	2182	acyl-CoA synthetase long chain family member 4 [Source:HGNC Symbol;Acc:HGNC:3571]
ENSG00000152558	0.678963	8.43166	37.6605	3.2682e-09	1.14755e-07	TMEM123	protein_coding	114908	transmembrane protein 123 [Source:HGNC Symbol;Acc:HGNC:30138]
ENSG00000135378	1.30448	5.52865	37.6108	3.34137e-09	1.1674e-07	PRRG4	protein_coding	79056	proline rich and Gla domain 4 [Source:HGNC Symbol;Acc:HGNC:30799]
ENSG00000213928	0.79634	4.66248	37.5727	3.3986e-09	1.1815e-07	IRF9	protein_coding	10379	interferon regulatory factor 9 [Source:HGNC Symbol;Acc:HGNC:6131]
ENSG00000133321	0.942779	5.4909	37.4594	3.57474e-09	1.23659e-07	PLAAT4	protein_coding	5920	phospholipase A and acyltransferase 4 [Source:HGNC Symbol;Acc:HGNC:9869]
ENSG00000128383	1.02115	7.45701	37.2261	3.96681e-09	1.36215e-07	APOBEC3A	protein_coding	200315	apolipoprotein B mRNA editing enzyme catalytic subunit 3A [Source:HGNC Symbol;Acc:HGNC:17343]
ENSG00000115155	2.87319	1.61012	37.2161	3.98459e-09	1.36489e-07	OTOF	protein_coding	9381	otoferlin [Source:HGNC Symbol;Acc:HGNC:8515]
ENSG00000185215	0.915893	8.93442	37.0804	4.23353e-09	1.44311e-07	TNFAIP2	protein_coding	7127	TNF alpha induced protein 2 [Source:HGNC Symbol;Acc:HGNC:11895]
ENSG00000172426	1.602	0.0377548	36.9736	4.44043e-09	1.49544e-07	RSPH9	protein_coding	221421	radial spoke head component 9 [Source:HGNC Symbol;Acc:HGNC:21057]
ENSG00000086061	0.671874	7.28126	36.9302	4.52743e-09	1.51438e-07	DNAJA1	protein_coding	3301	DnaJ heat shock protein family (Hsp40) member A1 [Source:HGNC Symbol;Acc:HGNC:5229]
ENSG00000110852	0.750758	6.75897	36.9164	4.5554e-09	1.51955e-07	CLEC2B	protein_coding	9976	C-type lectin domain family 2 member B [Source:HGNC Symbol;Acc:HGNC:2053]
ENSG00000227032	0.959525	2.03504	36.8097	4.77788e-09	1.58621e-07	RPS2P36	processed_pseudogene	NA	ribosomal protein S2 pseudogene 36 [Source:HGNC Symbol;Acc:HGNC:36784]
ENSG00000144802	0.676465	6.99145	36.6333	5.17035e-09	1.70039e-07	NFKBIZ	protein_coding	64332	NFKB inhibitor zeta [Source:HGNC Symbol;Acc:HGNC:29805]
ENSG00000124203	-0.586994	5.45562	36.5023	5.48258e-09	1.7842e-07	ZNF831	protein_coding	128611	zinc finger protein 831 [Source:HGNC Symbol;Acc:HGNC:16167]
ENSG00000138646	1.92456	6.67044	36.4997	5.48885e-09	1.7842e-07	HERC5	protein_coding	51191	HECT and RLD domain containing E3 ubiquitin protein ligase 5 [Source:HGNC Symbol;Acc:HGNC:24368]
ENSG00000196954	0.786921	7.89509	36.4705	5.56114e-09	1.80351e-07	CASP4	protein_coding	837	caspase 4 [Source:HGNC Symbol;Acc:HGNC:1505]
ENSG00000138755	2.43757	-0.108982	36.3714	5.81346e-09	1.88098e-07	CXCL9	protein_coding	4283	C-X-C motif chemokine ligand 9 [Source:HGNC Symbol;Acc:HGNC:7098]
ENSG00000172243	0.652495	7.98925	36.3524	5.86318e-09	1.8927e-07	CLEC7A	protein_coding	64581	C-type lectin domain containing 7A [Source:HGNC Symbol;Acc:HGNC:14558]
ENSG00000114541	0.619993	4.68686	36.3137	5.96588e-09	1.91263e-07	FRMD4B	protein_coding	23150	FERM domain containing 4B [Source:HGNC Symbol;Acc:HGNC:24886]
ENSG00000132357	0.607841	4.59458	36.2895	6.03074e-09	1.92901e-07	CARD6	protein_coding	84674	caspase recruitment domain family member 6 [Source:HGNC Symbol;Acc:HGNC:16394]
ENSG00000135047	0.949153	3.23718	36.2278	6.19992e-09	1.97411e-07	CTSL	protein_coding	1514	cathepsin L [Source:HGNC Symbol;Acc:HGNC:2537]
ENSG00000130813	0.601624	5.18395	36.2101	6.24945e-09	1.98447e-07	SHFL	protein_coding	55337	shiftless antiviral inhibitor of ribosomal frameshifting [Source:HGNC Symbol;Acc:HGNC:25649]
ENSG00000232810	0.806374	3.25308	36.1875	6.31286e-09	1.99646e-07	TNF	protein_coding	7124	tumor necrosis factor [Source:HGNC Symbol;Acc:HGNC:11892]
ENSG00000261644	0.786544	2.34439	35.9062	7.16195e-09	2.23472e-07	AC007728.2	lncRNA	NA	novel transcript, antisense to CYLD and NOD2
ENSG00000146859	0.897833	6.6009	35.8745	7.26467e-09	2.25672e-07	TMEM140	protein_coding	55281	transmembrane protein 140 [Source:HGNC Symbol;Acc:HGNC:21870]
ENSG00000139832	1.18536	3.18297	35.763	7.63749e-09	2.36728e-07	RAB20	protein_coding	55647	RAB20, member RAS oncogene family [Source:HGNC Symbol;Acc:HGNC:18260]
ENSG00000086300	0.804933	6.79717	35.7009	7.85355e-09	2.42888e-07	SNX10	protein_coding	29887	sorting nexin 10 [Source:HGNC Symbol;Acc:HGNC:14974]
ENSG00000168310	0.613408	7.48195	35.5552	8.38516e-09	2.58189e-07	IRF2	protein_coding	3660	interferon regulatory factor 2 [Source:HGNC Symbol;Acc:HGNC:6117]
ENSG00000158869	0.76605	7.67112	35.3282	9.28623e-09	2.83442e-07	FCER1G	protein_coding	2207	Fc fragment of IgE receptor Ig [Source:HGNC Symbol;Acc:HGNC:3611]
ENSG00000203666	1.16839	3.5151	35.3185	9.32699e-09	2.84068e-07	EFCAB2	protein_coding	84288	EF-hand calcium binding domain 2 [Source:HGNC Symbol;Acc:HGNC:28166]
ENSG00000102554	1.31028	3.3771	35.2914	9.44148e-09	2.86931e-07	KLF5	protein_coding	688	Kruppel like factor 5 [Source:HGNC Symbol;Acc:HGNC:6349]
ENSG00000271646	0.805351	3.21538	35.2091	9.79765e-09	2.96469e-07	IRF2-DT	lncRNA	NA	IRF2 divergent transcript [Source:HGNC Symbol;Acc:HGNC:54871]
ENSG00000186407	0.898304	6.63575	35.1446	1.00864e-08	3.04548e-07	CD300E	protein_coding	342510	CD300e molecule [Source:HGNC Symbol;Acc:HGNC:28874]
ENSG00000254470	0.803223	7.62735	35.1236	1.01823e-08	3.06782e-07	AP5B1	protein_coding	91056	adaptor related protein complex 5 subunit beta 1 [Source:HGNC Symbol;Acc:HGNC:25104]
ENSG00000205155	0.704791	3.08573	35.0354	1.0595e-08	3.17172e-07	PSENEN	protein_coding	55851	presenilin enhancer, gamma-secretase subunit [Source:HGNC Symbol;Acc:HGNC:30100]
ENSG00000157601	1.83985	8.07852	34.6476	1.26188e-08	3.75349e-07	MX1	protein_coding	4599	MX dynamin like GTPase 1 [Source:HGNC Symbol;Acc:HGNC:7532]
ENSG00000266028	0.679077	5.5856	34.6229	1.27605e-08	3.78761e-07	SRGAP2	protein_coding	23380	SLIT-ROBO Rho GTPase activating protein 2 [Source:HGNC Symbol;Acc:HGNC:19751]
ENSG00000183621	0.722357	5.1142	34.6076	1.2849e-08	3.80579e-07	ZNF438	protein_coding	220929	zinc finger protein 438 [Source:HGNC Symbol;Acc:HGNC:21029]
ENSG00000126351	-0.594141	4.60119	34.551	1.31814e-08	3.87965e-07	THRA	protein_coding	7067	thyroid hormone receptor alpha [Source:HGNC Symbol;Acc:HGNC:11796]
ENSG00000130222	1.28951	0.829527	34.4464	1.38186e-08	4.05019e-07	GADD45G	protein_coding	10912	growth arrest and DNA damage inducible gamma [Source:HGNC Symbol;Acc:HGNC:4097]
ENSG00000137414	0.793876	6.95086	34.2729	1.49458e-08	4.3714e-07	FAM8A1	protein_coding	51439	family with sequence similarity 8 member A1 [Source:HGNC Symbol;Acc:HGNC:16372]
ENSG00000224078	-0.606005	5.82006	34.222	1.52937e-08	4.46216e-07	SNHG14	lncRNA	NA	small nucleolar RNA host gene 14 [Source:HGNC Symbol;Acc:HGNC:37462]
ENSG00000185875	-0.750998	1.58484	34.2182	1.53198e-08	4.46216e-07	THNSL1	protein_coding	79896	threonine synthase like 1 [Source:HGNC Symbol;Acc:HGNC:26160]
ENSG00000286646	0.694895	3.32841	34.0803	1.63053e-08	4.69069e-07	AL121933.2	lncRNA	NA	novel transcript, antisense to MAP3K5
ENSG00000162946	0.836709	4.2751	34.0071	1.68543e-08	4.82882e-07	DISC1	protein_coding	27185	DISC1 scaffold protein [Source:HGNC Symbol;Acc:HGNC:2888]
ENSG00000253838	3.39051	-0.764579	33.924	1.75e-08	4.98324e-07	AC007991.2	lncRNA	NA	novel transcript
ENSG00000225101	0.949849	3.87033	33.8615	1.80028e-08	5.09559e-07	OR52K3P	transcribed_unprocessed_pseudogene	NA	olfactory receptor family 52 subfamily K member 3 pseudogene [Source:HGNC Symbol;Acc:HGNC:15224]
ENSG00000137757	1.70602	4.00587	33.7604	1.88457e-08	5.32315e-07	CASP5	protein_coding	838	caspase 5 [Source:HGNC Symbol;Acc:HGNC:1506]
ENSG00000183486	0.899449	8.44664	33.7072	1.93059e-08	5.42227e-07	MX2	protein_coding	4600	MX dynamin like GTPase 2 [Source:HGNC Symbol;Acc:HGNC:7533]
ENSG00000132205	0.620634	6.41579	33.7025	1.93466e-08	5.42227e-07	EMILIN2	protein_coding	84034	elastin microfibril interfacer 2 [Source:HGNC Symbol;Acc:HGNC:19881]
ENSG00000262979	1.16091	1.53565	33.6712	1.96228e-08	5.4764e-07	AC124319.1	lncRNA	NA	novel transcript
ENSG00000124785	2.20278	0.358068	33.5469	2.07604e-08	5.7709e-07	NRN1	protein_coding	51299	neuritin 1 [Source:HGNC Symbol;Acc:HGNC:17972]
ENSG00000104805	0.844778	7.69158	33.4513	2.16802e-08	6.00276e-07	NUCB1	protein_coding	4924	nucleobindin 1 [Source:HGNC Symbol;Acc:HGNC:8043]
ENSG00000139318	0.777811	7.94129	33.4096	2.20941e-08	6.09329e-07	DUSP6	protein_coding	1848	dual specificity phosphatase 6 [Source:HGNC Symbol;Acc:HGNC:3072]
ENSG00000277791	0.679901	5.20629	33.3947	2.22442e-08	6.12083e-07	PSMB3	protein_coding	5691	proteasome 20S subunit beta 3 [Source:HGNC Symbol;Acc:HGNC:9540]
ENSG00000172493	0.645807	8.60048	33.3565	2.26323e-08	6.18226e-07	AFF1	protein_coding	4299	AF4/FMR2 family member 1 [Source:HGNC Symbol;Acc:HGNC:7135]
ENSG00000029153	0.998454	0.840878	33.3316	2.28901e-08	6.21494e-07	ARNTL2	protein_coding	56938	aryl hydrocarbon receptor nuclear translocator like 2 [Source:HGNC Symbol;Acc:HGNC:18984]
ENSG00000272666	1.33101	0.819951	33.2412	2.38489e-08	6.43781e-07	KLHDC7B-DT	lncRNA	105373098	KLHDC7B divergent transcript [Source:HGNC Symbol;Acc:HGNC:53791]
ENSG00000261884	0.638687	4.03902	33.0341	2.6201e-08	6.97863e-07	AC040162.1	protein_coding	NA	novel transcript
ENSG00000075151	0.586851	6.93341	32.9979	2.66351e-08	7.06738e-07	EIF4G3	protein_coding	8672	eukaryotic translation initiation factor 4 gamma 3 [Source:HGNC Symbol;Acc:HGNC:3298]
ENSG00000125148	1.25006	6.42479	32.9725	2.69448e-08	7.12258e-07	MT2A	protein_coding	4502	metallothionein 2A [Source:HGNC Symbol;Acc:HGNC:7406]
ENSG00000161381	-0.841051	3.10066	32.9456	2.72755e-08	7.18289e-07	PLXDC1	protein_coding	57125	plexin domain containing 1 [Source:HGNC Symbol;Acc:HGNC:20945]
ENSG00000285492	1.5196	0.795335	32.9356	2.74006e-08	7.20229e-07	AL356417.3	lncRNA	112267968	uncharacterized LOC112267968 [Source:NCBI gene (formerly Entrezgene);Acc:112267968]
ENSG00000103811	0.590187	5.69646	32.9031	2.78083e-08	7.26855e-07	CTSH	protein_coding	1512	cathepsin H [Source:HGNC Symbol;Acc:HGNC:2535]
ENSG00000198216	1.28826	3.28665	32.8167	2.89218e-08	7.54553e-07	CACNA1E	protein_coding	777	calcium voltage-gated channel subunit alpha1 E [Source:HGNC Symbol;Acc:HGNC:1392]
ENSG00000179044	1.77656	0.39971	32.7493	2.98219e-08	7.68023e-07	EXOC3L1	protein_coding	283849	exocyst complex component 3 like 1 [Source:HGNC Symbol;Acc:HGNC:27540]
ENSG00000013364	0.597579	7.58794	32.7203	3.02186e-08	7.76813e-07	MVP	protein_coding	9961	major vault protein [Source:HGNC Symbol;Acc:HGNC:7531]
ENSG00000247287	-0.667796	2.11305	32.7101	3.03584e-08	7.78978e-07	AL359220.1	lncRNA	NA	novel transcript, antisense to PRKCH
ENSG00000157827	0.924056	2.59782	32.6602	3.10568e-08	7.91101e-07	FMNL2	protein_coding	114793	formin like 2 [Source:HGNC Symbol;Acc:HGNC:18267]
ENSG00000238105	-0.588451	3.23563	32.6156	3.16935e-08	8.05856e-07	GOLGA2P5	transcribed_unprocessed_pseudogene	55592	GOLGA2 pseudogene 5 [Source:HGNC Symbol;Acc:HGNC:25315]
ENSG00000165092	0.999016	4.44564	32.569	3.23731e-08	8.21642e-07	ALDH1A1	protein_coding	216	aldehyde dehydrogenase 1 family member A1 [Source:HGNC Symbol;Acc:HGNC:402]
ENSG00000019582	0.636871	10.721	32.5413	3.27829e-08	8.30541e-07	CD74	protein_coding	972	CD74 molecule [Source:HGNC Symbol;Acc:HGNC:1697]
ENSG00000132669	0.731022	4.31789	32.5137	3.31987e-08	8.39555e-07	RIN2	protein_coding	54453	Ras and Rab interactor 2 [Source:HGNC Symbol;Acc:HGNC:18750]
ENSG00000280734	0.902834	2.96267	32.4848	3.36387e-08	8.4915e-07	LINC01232	lncRNA	NA	long intergenic non-protein coding RNA 1232 [Source:HGNC Symbol;Acc:HGNC:49755]
ENSG00000281100	0.949896	3.31006	32.3818	3.52539e-08	8.78838e-07	AC105749.1	TEC	NA	TEC
ENSG00000197457	-0.594119	4.05678	32.3278	3.61318e-08	8.95942e-07	STMN3	protein_coding	50861	stathmin 3 [Source:HGNC Symbol;Acc:HGNC:15926]
ENSG00000245164	-0.709264	6.53548	32.2799	3.69299e-08	9.10895e-07	LINC00861	lncRNA	100130231	long intergenic non-protein coding RNA 861 [Source:HGNC Symbol;Acc:HGNC:45133]
ENSG00000184588	0.865993	7.07416	32.1761	3.87202e-08	9.50035e-07	PDE4B	protein_coding	5142	phosphodiesterase 4B [Source:HGNC Symbol;Acc:HGNC:8781]
ENSG00000154359	0.641732	4.25174	31.9989	4.19795e-08	1.02106e-06	LONRF1	protein_coding	91694	LON peptidase N-terminal domain and ring finger 1 [Source:HGNC Symbol;Acc:HGNC:26302]
ENSG00000176928	-0.660409	3.53669	31.9718	4.25018e-08	1.03019e-06	GCNT4	protein_coding	51301	glucosaminyl (N-acetyl) transferase 4 [Source:HGNC Symbol;Acc:HGNC:17973]
ENSG00000243650	0.714487	2.30871	31.8417	4.51026e-08	1.08572e-06	RN7SL834P	misc_RNA	NA	RNA, 7SL, cytoplasmic 834, pseudogene [Source:HGNC Symbol;Acc:HGNC:46850]
ENSG00000231233	1.15134	1.46971	31.7504	4.70236e-08	1.12041e-06	CFAP58-DT	lncRNA	NA	CFAP58 divergent transcript [Source:HGNC Symbol;Acc:HGNC:45243]
ENSG00000122877	2.7092	4.0986	31.6709	4.87653e-08	1.15211e-06	EGR2	protein_coding	1959	early growth response 2 [Source:HGNC Symbol;Acc:HGNC:3239]
ENSG00000236567	0.993268	0.827078	31.626	4.97762e-08	1.17204e-06	TCF3P1	processed_pseudogene	NA	transcription factor 3 pseudogene 1 [Source:HGNC Symbol;Acc:HGNC:49742]
ENSG00000112773	0.701775	5.16513	31.5725	5.10074e-08	1.19902e-06	TENT5A	protein_coding	55603	terminal nucleotidyltransferase 5A [Source:HGNC Symbol;Acc:HGNC:18345]
ENSG00000144843	0.635811	3.15122	31.5087	5.25179e-08	1.23039e-06	ADPRH	protein_coding	141	ADP-ribosylarginine hydrolase [Source:HGNC Symbol;Acc:HGNC:269]
ENSG00000103313	0.717207	8.01028	31.4533	5.38666e-08	1.25569e-06	MEFV	protein_coding	4210	MEFV innate immuity regulator, pyrin [Source:HGNC Symbol;Acc:HGNC:6998]
ENSG00000112149	1.02757	3.39344	31.1445	6.20475e-08	1.42975e-06	CD83	protein_coding	9308	CD83 molecule [Source:HGNC Symbol;Acc:HGNC:1703]
ENSG00000108691	2.93837	0.774148	31.1026	6.32491e-08	1.4544e-06	CCL2	protein_coding	6347	C-C motif chemokine ligand 2 [Source:HGNC Symbol;Acc:HGNC:10618]
ENSG00000279342	-0.59872	1.56166	31.0954	6.3459e-08	1.45509e-06	AP000866.6	lncRNA	NA	novel transcript, sense intronic to MSANTD2
ENSG00000254017	1.08936	0.492275	31.0088	6.60273e-08	1.50413e-06	IGHEP2	IG_C_pseudogene	NA	immunoglobulin heavy constant epsilon P2 (pseudogene) [Source:HGNC Symbol;Acc:HGNC:5524]
ENSG00000140749	0.742112	7.53366	30.7927	7.29056e-08	1.62904e-06	IGSF6	protein_coding	10261	immunoglobulin superfamily member 6 [Source:HGNC Symbol;Acc:HGNC:5953]
ENSG00000136689	0.965201	6.44395	30.7802	7.33264e-08	1.63583e-06	IL1RN	protein_coding	3557	interleukin 1 receptor antagonist [Source:HGNC Symbol;Acc:HGNC:6000]
ENSG00000176597	1.03082	4.75219	30.61	7.92838e-08	1.74649e-06	B3GNT5	protein_coding	84002	UDP-GlcNAc:betaGal beta-1,3-N-acetylglucosaminyltransferase 5 [Source:HGNC Symbol;Acc:HGNC:15684]
ENSG00000167207	1.12477	5.82233	30.5014	8.33379e-08	1.8132e-06	NOD2	protein_coding	64127	nucleotide binding oligomerization domain containing 2 [Source:HGNC Symbol;Acc:HGNC:5331]
ENSG00000230149	1.10424	0.893854	30.3951	8.75106e-08	1.89201e-06	AL021707.3	lncRNA	NA	novel transcript, antisense to SUN2
ENSG00000211885	-0.867559	0.628414	30.3581	8.90111e-08	1.91559e-06	TRAJ4	TR_J_gene	NA	T cell receptor alpha joining 4 [Source:HGNC Symbol;Acc:HGNC:12070]
ENSG00000185022	1.43741	3.13533	30.2048	9.55152e-08	2.0421e-06	MAFF	protein_coding	23764	MAF bZIP transcription factor F [Source:HGNC Symbol;Acc:HGNC:6780]
ENSG00000162711	0.660859	5.15125	30.0872	1.00829e-07	2.13385e-06	NLRP3	protein_coding	114548	NLR family pyrin domain containing 3 [Source:HGNC Symbol;Acc:HGNC:16400]
ENSG00000198604	0.765294	8.16042	30.0736	1.01458e-07	2.14071e-06	BAZ1A	protein_coding	11177	bromodomain adjacent to zinc finger domain 1A [Source:HGNC Symbol;Acc:HGNC:960]
ENSG00000231794	1.61062	0.577007	30.0275	1.03634e-07	2.18006e-06	AC009542.1	lncRNA	NA	novel transcript, antisense to WDR91
ENSG00000145416	0.594459	6.14524	29.9204	1.08875e-07	2.26985e-06	MARCHF1	protein_coding	55016	membrane associated ring-CH-type finger 1 [Source:HGNC Symbol;Acc:HGNC:26077]
ENSG00000178695	0.588026	7.35802	29.9123	1.09284e-07	2.27161e-06	KCTD12	protein_coding	115207	potassium channel tetramerization domain containing 12 [Source:HGNC Symbol;Acc:HGNC:14678]
ENSG00000065613	0.609396	7.51009	29.8575	1.12077e-07	2.31593e-06	SLK	protein_coding	9748	STE20 like kinase [Source:HGNC Symbol;Acc:HGNC:11088]
ENSG00000019169	1.71278	3.29959	29.8214	1.13956e-07	2.35128e-06	MARCO	protein_coding	8685	macrophage receptor with collagenous structure [Source:HGNC Symbol;Acc:HGNC:6895]
ENSG00000197122	0.672922	4.33578	29.76	1.17231e-07	2.41176e-06	SRC	protein_coding	6714	SRC proto-oncogene, non-receptor tyrosine kinase [Source:HGNC Symbol;Acc:HGNC:11283]
ENSG00000107960	0.679835	5.18432	29.7437	1.18112e-07	2.42277e-06	STN1	protein_coding	79991	STN1 subunit of CST complex [Source:HGNC Symbol;Acc:HGNC:26200]
ENSG00000185947	0.705013	6.68708	29.7289	1.1892e-07	2.42868e-06	ZNF267	protein_coding	10308	zinc finger protein 267 [Source:HGNC Symbol;Acc:HGNC:13060]
ENSG00000184979	1.69828	2.24494	29.6922	1.20952e-07	2.463e-06	USP18	protein_coding	11274	ubiquitin specific peptidase 18 [Source:HGNC Symbol;Acc:HGNC:12616]
ENSG00000223387	2.74546	-0.684015	29.6042	1.2596e-07	2.55383e-06	LINC02068	lncRNA	105374219	long intergenic non-protein coding RNA 2068 [Source:HGNC Symbol;Acc:HGNC:52914]
ENSG00000083223	0.635367	8.64181	29.5852	1.27071e-07	2.56543e-06	TUT7	protein_coding	79670	terminal uridylyl transferase 7 [Source:HGNC Symbol;Acc:HGNC:25817]
ENSG00000204472	0.586817	7.17372	29.585	1.27081e-07	2.56543e-06	AIF1	protein_coding	199	allograft inflammatory factor 1 [Source:HGNC Symbol;Acc:HGNC:352]
ENSG00000272941	0.841661	4.32454	29.5345	1.30076e-07	2.6158e-06	AC083862.1	lncRNA	NA	novel transcript, antisense to C7orf49
ENSG00000088827	2.09798	4.21787	29.4938	1.32545e-07	2.65659e-06	SIGLEC1	protein_coding	6614	sialic acid binding Ig like lectin 1 [Source:HGNC Symbol;Acc:HGNC:11127]
ENSG00000179542	0.915645	1.75871	29.489	1.32837e-07	2.65864e-06	SLITRK4	protein_coding	139065	SLIT and NTRK like family member 4 [Source:HGNC Symbol;Acc:HGNC:23502]
ENSG00000178146	1.12044	0.637605	29.334	1.42696e-07	2.83973e-06	GK4P	processed_pseudogene	NA	glycerol kinase 4 pseudogene [Source:HGNC Symbol;Acc:HGNC:4295]
ENSG00000279727	0.904845	2.54633	29.2504	1.48313e-07	2.94315e-06	LINC02033	lncRNA	105377031	long intergenic non-protein coding RNA 2033 [Source:HGNC Symbol;Acc:HGNC:52867]
ENSG00000148841	0.589458	7.02594	29.2074	1.51285e-07	2.98742e-06	ITPRIP	protein_coding	85450	inositol 1,4,5-trisphosphate receptor interacting protein [Source:HGNC Symbol;Acc:HGNC:29370]
ENSG00000101846	0.630629	3.72766	29.1707	1.53876e-07	3.02782e-06	STS	protein_coding	412	steroid sulfatase [Source:HGNC Symbol;Acc:HGNC:11425]
ENSG00000121060	0.725635	7.93001	29.0401	1.63454e-07	3.18498e-06	TRIM25	protein_coding	7706	tripartite motif containing 25 [Source:HGNC Symbol;Acc:HGNC:12932]
ENSG00000205730	0.766771	4.01148	28.9927	1.67076e-07	3.24202e-06	ITPRIPL2	protein_coding	162073	ITPRIP like 2 [Source:HGNC Symbol;Acc:HGNC:27257]
ENSG00000148110	0.660442	6.19295	28.9585	1.69741e-07	3.28009e-06	MFSD14B	protein_coding	84641	major facilitator superfamily domain containing 14B [Source:HGNC Symbol;Acc:HGNC:23376]
ENSG00000204257	0.658755	5.62763	28.8996	1.74435e-07	3.35691e-06	HLA-DMA	protein_coding	3108	major histocompatibility complex, class II, DM alpha [Source:HGNC Symbol;Acc:HGNC:4934]
ENSG00000183779	0.67631	3.4105	28.8906	1.75162e-07	3.36628e-06	ZNF703	protein_coding	80139	zinc finger protein 703 [Source:HGNC Symbol;Acc:HGNC:25883]
ENSG00000085265	0.620857	9.67074	28.8561	1.77984e-07	3.41115e-06	FCN1	protein_coding	2219	ficolin 1 [Source:HGNC Symbol;Acc:HGNC:3623]
ENSG00000182541	0.905501	7.82393	28.8459	1.78823e-07	3.42256e-06	LIMK2	protein_coding	3985	LIM domain kinase 2 [Source:HGNC Symbol;Acc:HGNC:6614]
ENSG00000228817	0.709946	2.16659	28.6881	1.92382e-07	3.63243e-06	BACH1-IT2	lncRNA	NA	BACH1 intronic transcript 2 [Source:HGNC Symbol;Acc:HGNC:40007]
ENSG00000257285	1.18906	1.13922	28.677	1.93367e-07	3.64612e-06	AL132780.1	lncRNA	101926933	novel transcript, antisense to HAUS4
ENSG00000226479	0.665285	4.80535	28.5404	2.06004e-07	3.83792e-06	TMEM185B	protein_coding	79134	transmembrane protein 185B [Source:HGNC Symbol;Acc:HGNC:18896]
ENSG00000272669	1.02023	2.04457	28.3774	2.22184e-07	4.09041e-06	AL021707.6	lncRNA	NA	novel transcript, antisense to SUN2
ENSG00000026751	0.820958	5.54026	28.3337	2.26732e-07	4.16866e-06	SLAMF7	protein_coding	57823	SLAM family member 7 [Source:HGNC Symbol;Acc:HGNC:21394]
ENSG00000118495	0.736517	4.75844	28.3223	2.27934e-07	4.18527e-06	PLAGL1	protein_coding	5325	PLAG1 like zinc finger 1 [Source:HGNC Symbol;Acc:HGNC:9046]
ENSG00000150938	-0.604772	2.81723	28.1535	2.46517e-07	4.49133e-06	CRIM1	protein_coding	51232	cysteine rich transmembrane BMP regulator 1 [Source:HGNC Symbol;Acc:HGNC:2359]
ENSG00000037042	-0.74694	1.30107	28.1534	2.46526e-07	4.49133e-06	TUBG2	protein_coding	27175	tubulin gamma 2 [Source:HGNC Symbol;Acc:HGNC:12419]
ENSG00000168961	0.719798	6.44157	28.1362	2.48505e-07	4.5215e-06	LGALS9	protein_coding	3965	galectin 9 [Source:HGNC Symbol;Acc:HGNC:6570]
ENSG00000008277	-0.659266	2.00909	28.0888	2.54037e-07	4.61018e-06	ADAM22	protein_coding	53616	ADAM metallopeptidase domain 22 [Source:HGNC Symbol;Acc:HGNC:201]
ENSG00000116514	0.618303	7.15547	27.9528	2.70605e-07	4.85386e-06	RNF19B	protein_coding	127544	ring finger protein 19B [Source:HGNC Symbol;Acc:HGNC:26886]
ENSG00000102796	0.895817	3.47307	27.9253	2.7409e-07	4.89797e-06	DHRS12	protein_coding	79758	dehydrogenase/reductase 12 [Source:HGNC Symbol;Acc:HGNC:25832]
ENSG00000124762	0.823901	4.5502	27.8519	2.83604e-07	5.05509e-06	CDKN1A	protein_coding	1026	cyclin dependent kinase inhibitor 1A [Source:HGNC Symbol;Acc:HGNC:1784]
ENSG00000185745	1.93958	7.66565	27.8486	2.84045e-07	5.05651e-06	IFIT1	protein_coding	3434	interferon induced protein with tetratricopeptide repeats 1 [Source:HGNC Symbol;Acc:HGNC:5407]
ENSG00000126262	0.991346	7.15729	27.8245	2.87251e-07	5.1071e-06	FFAR2	protein_coding	2867	free fatty acid receptor 2 [Source:HGNC Symbol;Acc:HGNC:4501]
ENSG00000233461	1.06405	2.3033	27.8117	2.88958e-07	5.13092e-06	AL445524.1	lncRNA	NA	novel transcript
ENSG00000164715	0.682107	6.50933	27.5277	3.29797e-07	5.76118e-06	LMTK2	protein_coding	22853	lemur tyrosine kinase 2 [Source:HGNC Symbol;Acc:HGNC:17880]
ENSG00000100346	-0.773467	3.43181	27.467	3.39255e-07	5.90166e-06	CACNA1I	protein_coding	8911	calcium voltage-gated channel subunit alpha1 I [Source:HGNC Symbol;Acc:HGNC:1396]
ENSG00000240247	4.89285	-0.572389	27.3742	3.54257e-07	6.12734e-06	DEFA1B	protein_coding	728358	defensin alpha 1B [Source:HGNC Symbol;Acc:HGNC:33596]
ENSG00000173083	0.650488	4.97224	27.3169	3.63837e-07	6.24188e-06	HPSE	protein_coding	10855	heparanase [Source:HGNC Symbol;Acc:HGNC:5164]
ENSG00000259321	0.931488	1.03234	27.316	3.63998e-07	6.24188e-06	AL136295.2	lncRNA	NA	novel transcript
ENSG00000067221	0.797059	2.13624	27.244	3.76426e-07	6.41573e-06	STOML1	protein_coding	9399	stomatin like 1 [Source:HGNC Symbol;Acc:HGNC:14560]
ENSG00000172007	0.650204	5.37943	27.2397	3.77176e-07	6.42071e-06	RAB33B	protein_coding	83452	RAB33B, member RAS oncogene family [Source:HGNC Symbol;Acc:HGNC:16075]
ENSG00000067064	0.615368	5.66342	27.1727	3.89143e-07	6.61638e-06	IDI1	protein_coding	3422	isopentenyl-diphosphate delta isomerase 1 [Source:HGNC Symbol;Acc:HGNC:5387]
ENSG00000101596	0.662777	10.0849	27.1423	3.94717e-07	6.69491e-06	SMCHD1	protein_coding	23347	structural maintenance of chromosomes flexible hinge domain containing 1 [Source:HGNC Symbol;Acc:HGNC:29090]
ENSG00000159433	-0.601351	3.45527	27.1349	3.96069e-07	6.70971e-06	STARD9	protein_coding	57519	StAR related lipid transfer domain containing 9 [Source:HGNC Symbol;Acc:HGNC:19162]
ENSG00000138642	0.856736	4.34551	27.1271	3.97519e-07	6.72614e-06	HERC6	protein_coding	55008	HECT and RLD domain containing E3 ubiquitin protein ligase family member 6 [Source:HGNC Symbol;Acc:HGNC:26072]
ENSG00000109113	0.637141	1.98098	26.9947	4.22857e-07	7.11192e-06	RAB34	protein_coding	83871	RAB34, member RAS oncogene family [Source:HGNC Symbol;Acc:HGNC:16519]
ENSG00000130052	0.694376	2.59535	26.942	4.33402e-07	7.27181e-06	STARD8	protein_coding	9754	StAR related lipid transfer domain containing 8 [Source:HGNC Symbol;Acc:HGNC:19161]
ENSG00000279320	1.26242	0.975122	26.9315	4.3552e-07	7.29139e-06	AC069528.2	TEC	NA	TEC
ENSG00000229677	0.785263	2.29593	26.9311	4.3561e-07	7.29139e-06	AC018644.1	processed_pseudogene	NA	ribosomal protein L17 (RPL17) pseudogene
ENSG00000229331	1.3751	0.987339	26.8751	4.47164e-07	7.45806e-06	GK-IT1	lncRNA	NA	GK intronic transcript 1 [Source:HGNC Symbol;Acc:HGNC:41339]
ENSG00000241886	1.25629	2.19361	26.7868	4.66002e-07	7.71712e-06	AC112496.1	lncRNA	NA	novel transcript, sense intronic to GK
ENSG00000164509	1.69378	0.545893	26.7475	4.74636e-07	7.81392e-06	IL31RA	protein_coding	133396	interleukin 31 receptor A [Source:HGNC Symbol;Acc:HGNC:18969]
ENSG00000143891	0.738268	3.67611	26.739	4.76522e-07	7.83577e-06	GALM	protein_coding	130589	galactose mutarotase [Source:HGNC Symbol;Acc:HGNC:24063]
ENSG00000138433	0.669153	6.89417	26.6456	4.97809e-07	8.10966e-06	CIR1	protein_coding	9541	corepressor interacting with RBPJ, CIR1 [Source:HGNC Symbol;Acc:HGNC:24217]
ENSG00000173372	1.85643	1.02624	26.5805	5.13187e-07	8.29268e-06	C1QA	protein_coding	712	complement C1q A chain [Source:HGNC Symbol;Acc:HGNC:1241]
ENSG00000188157	1.24867	2.61657	26.5497	5.20632e-07	8.4033e-06	AGRN	protein_coding	375790	agrin [Source:HGNC Symbol;Acc:HGNC:329]
ENSG00000246082	0.687733	2.53701	26.5057	5.31473e-07	8.51937e-06	NUDT16P1	transcribed_unitary_pseudogene	152195	nudix hydrolase 16 pseudogene 1 [Source:HGNC Symbol;Acc:HGNC:27189]
ENSG00000164430	0.617324	3.81597	26.4695	5.4056e-07	8.60935e-06	CGAS	protein_coding	115004	cyclic GMP-AMP synthase [Source:HGNC Symbol;Acc:HGNC:21367]
ENSG00000100027	-0.626412	3.61849	26.4678	5.40993e-07	8.60935e-06	YPEL1	protein_coding	29799	yippee like 1 [Source:HGNC Symbol;Acc:HGNC:12845]
ENSG00000273247	0.752777	3.90344	26.4454	5.46692e-07	8.67402e-06	AC097376.3	lncRNA	NA	novel transcript, antisense to RAB33B
ENSG00000164125	0.752486	5.37921	26.3378	5.74951e-07	9.04e-06	GASK1B	protein_coding	51313	golgi associated kinase 1B [Source:HGNC Symbol;Acc:HGNC:25312]
ENSG00000144118	0.744538	7.43427	26.1295	6.33886e-07	9.82384e-06	RALB	protein_coding	5899	RAS like proto-oncogene B [Source:HGNC Symbol;Acc:HGNC:9840]
ENSG00000166016	1.0076	2.33441	26.0261	6.65394e-07	1.02329e-05	ABTB2	protein_coding	25841	ankyrin repeat and BTB domain containing 2 [Source:HGNC Symbol;Acc:HGNC:23842]
ENSG00000196369	0.699018	3.41624	26.0093	6.70672e-07	1.02987e-05	SRGAP2B	protein_coding	647135	SLIT-ROBO Rho GTPase activating protein 2B [Source:HGNC Symbol;Acc:HGNC:35237]
ENSG00000166527	0.920957	4.29506	25.9823	6.79209e-07	1.03997e-05	CLEC4D	protein_coding	338339	C-type lectin domain family 4 member D [Source:HGNC Symbol;Acc:HGNC:14554]
ENSG00000267365	1.16884	2.13775	25.8987	7.06397e-07	1.07806e-05	KCNJ2-AS1	lncRNA	400617	KCNJ2 antisense RNA 1 [Source:HGNC Symbol;Acc:HGNC:43720]
ENSG00000240137	-0.721118	1.27516	25.8165	7.34185e-07	1.1144e-05	ERICH6-AS1	lncRNA	101928085	ERICH6 antisense RNA 1 [Source:HGNC Symbol;Acc:HGNC:41205]
ENSG00000073331	0.80221	6.67175	25.8009	7.3959e-07	1.12064e-05	ALPK1	protein_coding	80216	alpha kinase 1 [Source:HGNC Symbol;Acc:HGNC:20917]
ENSG00000196123	0.71456	1.63634	25.8	7.39893e-07	1.12064e-05	KIAA0895L	protein_coding	653319	KIAA0895 like [Source:HGNC Symbol;Acc:HGNC:34408]
ENSG00000251441	0.902713	3.05596	25.6667	7.87714e-07	1.18538e-05	RTEL1P1	transcribed_processed_pseudogene	NA	regulator of telomere elongation helicase 1 pseudogene 1 [Source:HGNC Symbol;Acc:HGNC:44213]
ENSG00000168758	-0.616991	3.43521	25.6151	8.07052e-07	1.21058e-05	SEMA4C	protein_coding	54910	semaphorin 4C [Source:HGNC Symbol;Acc:HGNC:10731]
ENSG00000172403	0.976978	0.860049	25.5939	8.15151e-07	1.21983e-05	SYNPO2	protein_coding	171024	synaptopodin 2 [Source:HGNC Symbol;Acc:HGNC:17732]
ENSG00000244491	0.895124	0.961755	25.5808	8.20156e-07	1.22499e-05	AL021707.5	lncRNA	NA	novel transcript, antisense to SUN2
ENSG00000010539	0.740443	4.75508	25.5671	8.25489e-07	1.23033e-05	ZNF200	protein_coding	7752	zinc finger protein 200 [Source:HGNC Symbol;Acc:HGNC:12993]
ENSG00000008130	0.58632	8.07623	25.5584	8.28842e-07	1.2327e-05	NADK	protein_coding	65220	NAD kinase [Source:HGNC Symbol;Acc:HGNC:29831]
ENSG00000070759	0.647958	3.04858	25.5284	8.40623e-07	1.24362e-05	TESK2	protein_coding	10420	testis associated actin remodelling kinase 2 [Source:HGNC Symbol;Acc:HGNC:11732]
ENSG00000146021	-0.587686	3.09	25.4848	8.58056e-07	1.26808e-05	KLHL3	protein_coding	26249	kelch like family member 3 [Source:HGNC Symbol;Acc:HGNC:6354]
ENSG00000188290	1.51597	1.68032	25.4793	8.60265e-07	1.27e-05	HES4	protein_coding	57801	hes family bHLH transcription factor 4 [Source:HGNC Symbol;Acc:HGNC:24149]
ENSG00000230225	0.984788	1.18237	25.3762	9.03042e-07	1.31651e-05	MTND5P14	unprocessed_pseudogene	NA	MT-ND5 pseudogene 14 [Source:HGNC Symbol;Acc:HGNC:42276]
ENSG00000063180	-0.661235	1.29385	25.3699	9.05704e-07	1.31764e-05	CA11	protein_coding	770	carbonic anhydrase 11 [Source:HGNC Symbol;Acc:HGNC:1370]
ENSG00000186462	-0.708039	1.71866	25.3352	9.20611e-07	1.33794e-05	NAP1L2	protein_coding	4674	nucleosome assembly protein 1 like 2 [Source:HGNC Symbol;Acc:HGNC:7638]
ENSG00000231389	0.793683	7.81685	25.3103	9.31471e-07	1.34903e-05	HLA-DPA1	protein_coding	3113	major histocompatibility complex, class II, DP alpha 1 [Source:HGNC Symbol;Acc:HGNC:4938]
ENSG00000049449	0.591297	2.45946	25.2922	9.39452e-07	1.35688e-05	RCN1	protein_coding	5954	reticulocalbin 1 [Source:HGNC Symbol;Acc:HGNC:9934]
ENSG00000139537	-0.691782	2.07451	25.2813	9.44276e-07	1.36244e-05	CCDC65	protein_coding	85478	coiled-coil domain containing 65 [Source:HGNC Symbol;Acc:HGNC:29937]
ENSG00000247572	-0.589553	1.74183	25.2587	9.54378e-07	1.3756e-05	CKMT2-AS1	lncRNA	100131067	CKMT2 antisense RNA 1 [Source:HGNC Symbol;Acc:HGNC:48997]
ENSG00000197329	0.716549	7.59556	25.2551	9.56021e-07	1.37655e-05	PELI1	protein_coding	57162	pellino E3 ubiquitin protein ligase 1 [Source:HGNC Symbol;Acc:HGNC:8827]
ENSG00000225450	0.954915	1.05067	25.2377	9.63876e-07	1.3836e-05	AL021707.1	lncRNA	NA	novel transcript
ENSG00000183784	0.867578	1.18874	25.2097	9.76683e-07	1.39753e-05	DOCK8-AS1	lncRNA	NA	DOCK8 antisense RNA 1 [Source:HGNC Symbol;Acc:HGNC:26436]
ENSG00000135205	0.64553	4.07412	25.1914	9.8512e-07	1.40402e-05	CCDC146	protein_coding	57639	coiled-coil domain containing 146 [Source:HGNC Symbol;Acc:HGNC:29296]
ENSG00000196358	0.764498	5.68238	25.0862	1.03517e-06	1.4708e-05	NTNG2	protein_coding	84628	netrin G2 [Source:HGNC Symbol;Acc:HGNC:14288]
ENSG00000237135	1.01086	1.54989	25.0842	1.03617e-06	1.4708e-05	DDX10P1	processed_pseudogene	NA	DEAD-box helicase 10 pseudogene 1 [Source:HGNC Symbol;Acc:HGNC:44960]
ENSG00000141013	0.823752	1.78789	25.0735	1.04139e-06	1.47671e-05	GAS8	protein_coding	2622	growth arrest specific 8 [Source:HGNC Symbol;Acc:HGNC:4166]
ENSG00000101916	0.668072	7.53528	25.0537	1.05114e-06	1.48903e-05	TLR8	protein_coding	51311	toll like receptor 8 [Source:HGNC Symbol;Acc:HGNC:15632]
ENSG00000115318	0.587427	2.63066	25.028	1.06397e-06	1.49812e-05	LOXL3	protein_coding	84695	lysyl oxidase like 3 [Source:HGNC Symbol;Acc:HGNC:13869]
ENSG00000187164	0.804205	4.4478	25.0143	1.07088e-06	1.5036e-05	SHTN1	protein_coding	57698	shootin 1 [Source:HGNC Symbol;Acc:HGNC:29319]
ENSG00000188906	0.792378	9.66723	24.9928	1.0818e-06	1.51258e-05	LRRK2	protein_coding	120892	leucine rich repeat kinase 2 [Source:HGNC Symbol;Acc:HGNC:18618]
ENSG00000123700	1.13828	6.40532	24.9552	1.10115e-06	1.53657e-05	KCNJ2	protein_coding	3759	potassium inwardly rectifying channel subfamily J member 2 [Source:HGNC Symbol;Acc:HGNC:6263]
ENSG00000138621	0.604725	5.49666	24.9503	1.10367e-06	1.53854e-05	PPCDC	protein_coding	60490	phosphopantothenoylcysteine decarboxylase [Source:HGNC Symbol;Acc:HGNC:28107]
ENSG00000171812	0.915349	0.663557	24.6898	1.24802e-06	1.70417e-05	COL8A2	protein_coding	1296	collagen type VIII alpha 2 chain [Source:HGNC Symbol;Acc:HGNC:2216]
ENSG00000279059	-0.691122	1.33411	24.6272	1.28548e-06	1.7485e-05	AC007485.2	TEC	NA	TEC
ENSG00000121807	0.658034	6.02427	24.6099	1.29606e-06	1.76118e-05	CCR2	protein_coding	729230	C-C motif chemokine receptor 2 [Source:HGNC Symbol;Acc:HGNC:1603]
ENSG00000149582	-0.609846	1.60026	24.5984	1.30308e-06	1.7673e-05	TMEM25	protein_coding	84866	transmembrane protein 25 [Source:HGNC Symbol;Acc:HGNC:25890]
ENSG00000235750	0.644546	7.58291	24.5044	1.36228e-06	1.82987e-05	KIAA0040	protein_coding	9674	KIAA0040 [Source:HGNC Symbol;Acc:HGNC:28950]
ENSG00000183458	-0.645053	1.61466	24.4884	1.37261e-06	1.84022e-05	PKD1P3	transcribed_unprocessed_pseudogene	NA	polycystin 1, transient receptor potential channel interacting pseudogene 3 [Source:HGNC Symbol;Acc:HGNC:30067]
ENSG00000255769	-0.899084	1.12022	24.4238	1.41518e-06	1.89006e-05	GOLGA2P10	transcribed_unprocessed_pseudogene	NA	GOLGA2 pseudogene 10 [Source:HGNC Symbol;Acc:HGNC:26229]
ENSG00000251002	0.760369	1.96199	24.407	1.42647e-06	1.90151e-05	AC244502.1	lncRNA	105370401	novel transcript, antisense to IG_gene_cluster
ENSG00000258704	0.626365	2.50356	24.3264	1.48197e-06	1.96288e-05	SRP54-AS1	transcribed_unitary_pseudogene	NA	SRP54 antisense RNA 1 (head to head) [Source:HGNC Symbol;Acc:HGNC:50643]
ENSG00000233184	-0.596183	2.37773	24.3259	1.48232e-06	1.96288e-05	AC093157.1	lncRNA	NA	novel transcript
ENSG00000237711	0.871536	0.747624	24.2283	1.55238e-06	2.04139e-05	MTCO3P11	unprocessed_pseudogene	NA	MT-CO3 pseudogene 11 [Source:HGNC Symbol;Acc:HGNC:52041]
ENSG00000188404	0.697399	9.88025	24.2271	1.55326e-06	2.04139e-05	SELL	protein_coding	6402	selectin L [Source:HGNC Symbol;Acc:HGNC:10720]
ENSG00000142303	-0.673325	3.4696	24.1532	1.60856e-06	2.10027e-05	ADAMTS10	protein_coding	81794	ADAM metallopeptidase with thrombospondin type 1 motif 10 [Source:HGNC Symbol;Acc:HGNC:13201]
ENSG00000118503	0.588539	6.39284	24.1349	1.62253e-06	2.11653e-05	TNFAIP3	protein_coding	7128	TNF alpha induced protein 3 [Source:HGNC Symbol;Acc:HGNC:11896]
ENSG00000172594	0.67889	2.62768	24.1249	1.63021e-06	2.12146e-05	SMPDL3A	protein_coding	10924	sphingomyelin phosphodiesterase acid like 3A [Source:HGNC Symbol;Acc:HGNC:17389]
ENSG00000157240	0.630913	3.18319	24.0612	1.68018e-06	2.17687e-05	FZD1	protein_coding	8321	frizzled class receptor 1 [Source:HGNC Symbol;Acc:HGNC:4038]
ENSG00000121236	1.65234	0.107087	24.0479	1.69077e-06	2.18522e-05	TRIM6	protein_coding	117854	tripartite motif containing 6 [Source:HGNC Symbol;Acc:HGNC:16277]
ENSG00000185920	-0.712446	4.19714	24.0232	1.71069e-06	2.20081e-05	PTCH1	protein_coding	5727	patched 1 [Source:HGNC Symbol;Acc:HGNC:9585]
ENSG00000226091	0.947797	3.11994	23.9727	1.75211e-06	2.24379e-05	LINC00937	lncRNA	389634	long intergenic non-protein coding RNA 937 [Source:HGNC Symbol;Acc:HGNC:48629]
ENSG00000141682	0.805722	4.33036	23.9324	1.78591e-06	2.28156e-05	PMAIP1	protein_coding	5366	phorbol-12-myristate-13-acetate-induced protein 1 [Source:HGNC Symbol;Acc:HGNC:9108]
ENSG00000271109	-0.625106	2.49679	23.838	1.86768e-06	2.37013e-05	AC008555.4	lncRNA	NA	novel transcript
ENSG00000225964	0.984622	2.81637	23.8179	1.88555e-06	2.38632e-05	NRIR	lncRNA	NA	negative regulator of interferon response [Source:HGNC Symbol;Acc:HGNC:51269]
ENSG00000117010	0.671216	1.65554	23.8126	1.89035e-06	2.38807e-05	ZNF684	protein_coding	127396	zinc finger protein 684 [Source:HGNC Symbol;Acc:HGNC:28418]
ENSG00000112053	1.03324	3.0012	23.7942	1.90692e-06	2.40316e-05	SLC26A8	protein_coding	116369	solute carrier family 26 member 8 [Source:HGNC Symbol;Acc:HGNC:14468]
ENSG00000165030	0.683801	5.9712	23.7936	1.90743e-06	2.40316e-05	NFIL3	protein_coding	4783	nuclear factor, interleukin 3 regulated [Source:HGNC Symbol;Acc:HGNC:7787]
ENSG00000272982	-0.767325	0.875522	23.7575	1.94034e-06	2.42933e-05	AL355816.1	lncRNA	NA	novel transcript, antisense to CEPT1
ENSG00000115919	0.675787	4.28037	23.6927	2.00095e-06	2.50074e-05	KYNU	protein_coding	8942	kynureninase [Source:HGNC Symbol;Acc:HGNC:6469]
ENSG00000280128	-0.58887	3.15712	23.5597	2.13137e-06	2.63528e-05	AL662795.2	TEC	NA	TEC
ENSG00000163564	-0.593012	4.97157	23.5578	2.13331e-06	2.63528e-05	PYHIN1	protein_coding	149628	pyrin and HIN domain family member 1 [Source:HGNC Symbol;Acc:HGNC:28894]
ENSG00000168229	-0.800574	3.56117	23.5229	2.169e-06	2.66559e-05	PTGDR	protein_coding	5729	prostaglandin D2 receptor [Source:HGNC Symbol;Acc:HGNC:9591]
ENSG00000085063	0.737588	5.17014	23.4244	2.27295e-06	2.77497e-05	CD59	protein_coding	966	CD59 molecule (CD59 blood group) [Source:HGNC Symbol;Acc:HGNC:1689]
ENSG00000128536	-0.73744	1.55138	23.3929	2.30722e-06	2.80349e-05	CDHR3	protein_coding	222256	cadherin related family member 3 [Source:HGNC Symbol;Acc:HGNC:26308]
ENSG00000233030	1.29968	1.12773	23.3278	2.37967e-06	2.87407e-05	AC243772.2	lncRNA	NA	novel transcript, antisense to FCGR1A
ENSG00000213694	0.80412	3.54066	23.3158	2.3933e-06	2.88804e-05	S1PR3	protein_coding	1903	sphingosine-1-phosphate receptor 3 [Source:HGNC Symbol;Acc:HGNC:3167]
ENSG00000269918	-0.64301	0.897396	23.3086	2.4015e-06	2.89544e-05	AF131215.6	lncRNA	NA	novel transcript
ENSG00000157551	1.04025	7.64585	23.28	2.43447e-06	2.92763e-05	KCNJ15	protein_coding	3772	potassium inwardly rectifying channel subfamily J member 15 [Source:HGNC Symbol;Acc:HGNC:6261]
ENSG00000104490	-0.658924	3.7207	23.1233	2.6229e-06	3.11678e-05	NCALD	protein_coding	83988	neurocalcin delta [Source:HGNC Symbol;Acc:HGNC:7655]
ENSG00000207034	0.929665	0.978546	22.9914	2.79285e-06	3.27979e-05	Y_RNA	misc_RNA	NA	Y RNA [Source:RFAM;Acc:RF00019]
ENSG00000235192	0.768426	0.845416	22.9829	2.80423e-06	3.29038e-05	AC009495.3	lncRNA	NA	novel transcript
ENSG00000198846	-0.592242	3.45786	22.9686	2.82342e-06	3.30737e-05	TOX	protein_coding	9760	thymocyte selection associated high mobility group box [Source:HGNC Symbol;Acc:HGNC:18988]
ENSG00000277969	0.904726	1.45188	22.9162	2.89478e-06	3.37684e-05	AC006449.6	lncRNA	NA	novel transcript
ENSG00000140543	-0.585865	1.2414	22.8821	2.9422e-06	3.41855e-05	DET1	protein_coding	55070	DET1 partner of COP1 E3 ubiquitin ligase [Source:HGNC Symbol;Acc:HGNC:25477]
ENSG00000228079	1.0287	0.711575	22.8048	3.05259e-06	3.53153e-05	AC012368.2	lncRNA	NA	novel transcript
ENSG00000181652	-0.708645	1.46545	22.7447	3.14144e-06	3.6164e-05	ATG9B	protein_coding	285973	autophagy related 9B [Source:HGNC Symbol;Acc:HGNC:21899]
ENSG00000263482	-0.643438	2.23832	22.6347	3.31061e-06	3.77701e-05	ANTXRLP1	unprocessed_pseudogene	NA	ANTXR like pseudogene 1 [Source:HGNC Symbol;Acc:HGNC:45004]
ENSG00000038945	1.50196	2.67584	22.6147	3.34239e-06	3.80706e-05	MSR1	protein_coding	4481	macrophage scavenger receptor 1 [Source:HGNC Symbol;Acc:HGNC:7376]
ENSG00000224083	0.77007	1.89017	22.6082	3.35287e-06	3.81382e-05	MTCO1P11	unprocessed_pseudogene	NA	MT-CO1 pseudogene 11 [Source:HGNC Symbol;Acc:HGNC:52013]
ENSG00000153896	-0.603167	1.18071	22.2859	3.91086e-06	4.33475e-05	ZNF599	protein_coding	148103	zinc finger protein 599 [Source:HGNC Symbol;Acc:HGNC:26408]
ENSG00000241163	0.696091	4.8463	22.2614	3.95707e-06	4.37558e-05	LINC00877	lncRNA	285286	long intergenic non-protein coding RNA 877 [Source:HGNC Symbol;Acc:HGNC:27706]
ENSG00000249437	0.833695	5.11782	22.0055	4.47251e-06	4.83113e-05	NAIP	protein_coding	4671	NLR family apoptosis inhibitory protein [Source:HGNC Symbol;Acc:HGNC:7634]
ENSG00000166927	0.629536	5.46361	21.9753	4.53766e-06	4.88645e-05	MS4A7	protein_coding	58475	membrane spanning 4-domains A7 [Source:HGNC Symbol;Acc:HGNC:13378]
ENSG00000256812	1.31741	0.138569	21.8385	4.84498e-06	5.16993e-05	CAPNS2	protein_coding	84290	calpain small subunit 2 [Source:HGNC Symbol;Acc:HGNC:16371]
ENSG00000287562	-0.752829	0.711307	21.772	5.00188e-06	5.30479e-05	AL109615.4	lncRNA	NA	novel transcript
ENSG00000285938	1.09463	2.58886	21.6715	5.24883e-06	5.53319e-05	AC072022.2	protein_coding	NA	BCL6 antisense 1
ENSG00000203747	0.601562	8.73917	21.6509	5.30107e-06	5.57149e-05	FCGR3A	protein_coding	2214	Fc fragment of IgG receptor IIIa [Source:HGNC Symbol;Acc:HGNC:3619]
ENSG00000144655	0.977308	6.06256	21.6098	5.40654e-06	5.65688e-05	CSRNP1	protein_coding	64651	cysteine and serine rich nuclear protein 1 [Source:HGNC Symbol;Acc:HGNC:14300]
ENSG00000140398	-0.620615	2.15352	21.436	5.87698e-06	6.09448e-05	NEIL1	protein_coding	79661	nei like DNA glycosylase 1 [Source:HGNC Symbol;Acc:HGNC:18448]
ENSG00000143167	-0.713824	2.37198	21.3891	6.01097e-06	6.20131e-05	GPA33	protein_coding	10223	glycoprotein A33 [Source:HGNC Symbol;Acc:HGNC:4445]
ENSG00000273174	0.962769	1.08511	21.3607	6.09338e-06	6.28169e-05	AC108673.2	lncRNA	NA	novel transcript, antisense to RAB43
ENSG00000050344	0.596559	2.60943	21.2622	6.38882e-06	6.54772e-05	NFE2L3	protein_coding	9603	nuclear factor, erythroid 2 like 3 [Source:HGNC Symbol;Acc:HGNC:7783]
ENSG00000225217	0.841213	3.64989	21.2354	6.47167e-06	6.59769e-05	HSPA7	unprocessed_pseudogene	NA	heat shock protein family A (Hsp70) member 7 (pseudogene) [Source:HGNC Symbol;Acc:HGNC:5240]
ENSG00000119714	-0.679637	2.38186	21.2333	6.47842e-06	6.59769e-05	GPR68	protein_coding	8111	G protein-coupled receptor 68 [Source:HGNC Symbol;Acc:HGNC:4519]
ENSG00000234534	0.876839	0.627893	21.2138	6.53931e-06	6.64846e-05	CSNK1G2P1	processed_pseudogene	NA	casein kinase 1 gamma 2 pseudogene 1 [Source:HGNC Symbol;Acc:HGNC:49739]
ENSG00000173334	0.824767	6.13476	21.2036	6.57167e-06	6.67167e-05	TRIB1	protein_coding	10221	tribbles pseudokinase 1 [Source:HGNC Symbol;Acc:HGNC:16891]
ENSG00000246790	-0.6133	1.99328	21.1962	6.59505e-06	6.69056e-05	AP000977.1	lncRNA	NA	novel transcript, antisense to SORL1
ENSG00000229852	-0.641391	0.843024	21.0157	7.19327e-06	7.20355e-05	AC019205.1	lncRNA	NA	novel transcript, antisense to KHDC1
ENSG00000179388	2.13549	4.94428	21.0122	7.20544e-06	7.21059e-05	EGR3	protein_coding	1960	early growth response 3 [Source:HGNC Symbol;Acc:HGNC:3240]
ENSG00000148450	0.759706	3.4991	20.9707	7.35106e-06	7.30932e-05	MSRB2	protein_coding	22921	methionine sulfoxide reductase B2 [Source:HGNC Symbol;Acc:HGNC:17061]
ENSG00000255398	0.962706	5.74028	20.9227	7.52294e-06	7.41184e-05	HCAR3	protein_coding	8843	hydroxycarboxylic acid receptor 3 [Source:HGNC Symbol;Acc:HGNC:16824]
ENSG00000165490	0.691757	2.12098	20.9147	7.55199e-06	7.43523e-05	DDIAS	protein_coding	220042	DNA damage induced apoptosis suppressor [Source:HGNC Symbol;Acc:HGNC:26351]
ENSG00000169385	1.01039	4.19863	20.8499	7.79127e-06	7.62793e-05	RNASE2	protein_coding	6036	ribonuclease A family member 2 [Source:HGNC Symbol;Acc:HGNC:10045]
ENSG00000251230	1.01218	2.34014	20.8454	7.80825e-06	7.63922e-05	MIR3945HG	lncRNA	NA	MIR3945 host gene [Source:HGNC Symbol;Acc:HGNC:52002]
ENSG00000090382	0.648961	11.0283	20.8386	7.83381e-06	7.65354e-05	LYZ	protein_coding	4069	lysozyme [Source:HGNC Symbol;Acc:HGNC:6740]
ENSG00000238057	0.734126	1.13611	20.8116	7.93669e-06	7.73248e-05	ZEB2-AS1	lncRNA	100303491	ZEB2 antisense RNA 1 [Source:HGNC Symbol;Acc:HGNC:37149]
ENSG00000179978	0.713693	2.66185	20.7954	7.99875e-06	7.78211e-05	NAIPP2	unprocessed_pseudogene	NA	NAIP pseudogene 2 [Source:HGNC Symbol;Acc:HGNC:16042]
ENSG00000248476	0.601867	2.23264	20.7538	8.1607e-06	7.90128e-05	BACH1-IT1	lncRNA	NA	BACH1 intronic transcript 1 [Source:HGNC Symbol;Acc:HGNC:40006]
ENSG00000237781	0.808677	4.55123	20.6547	8.56043e-06	8.22013e-05	ADAMTSL4-AS2	lncRNA	NA	ADAMTSL4 antisense RNA 2 [Source:HGNC Symbol;Acc:HGNC:40895]
ENSG00000227825	0.679053	2.41969	20.627	8.67532e-06	8.30767e-05	SLC9A7P1	transcribed_processed_pseudogene	121456	solute carrier family 9 member 7 pseudogene 1 [Source:HGNC Symbol;Acc:HGNC:32679]
ENSG00000232680	1.03133	1.15132	20.5238	9.11821e-06	8.66663e-05	AC002511.1	lncRNA	NA	novel transcript
ENSG00000156113	1.7702	0.621444	20.5168	9.14923e-06	8.69022e-05	KCNMA1	protein_coding	3778	potassium calcium-activated channel subfamily M alpha 1 [Source:HGNC Symbol;Acc:HGNC:6284]
ENSG00000180263	0.586201	3.38814	20.4528	9.43626e-06	8.90249e-05	FGD6	protein_coding	55785	FYVE, RhoGEF and PH domain containing 6 [Source:HGNC Symbol;Acc:HGNC:21740]
ENSG00000160888	0.77205	7.41952	20.4463	9.46597e-06	8.91252e-05	IER2	protein_coding	9592	immediate early response 2 [Source:HGNC Symbol;Acc:HGNC:28871]
ENSG00000180626	-0.585175	2.82632	20.2626	1.03446e-05	9.59151e-05	ZNF594	protein_coding	84622	zinc finger protein 594 [Source:HGNC Symbol;Acc:HGNC:29392]
ENSG00000235081	1.05889	0.571179	20.2405	1.0456e-05	9.68197e-05	AC245052.3	processed_pseudogene	NA	novel pseudogene
ENSG00000185621	-0.594718	2.06655	20.2217	1.05514e-05	9.74461e-05	LMLN	protein_coding	89782	leishmanolysin like peptidase [Source:HGNC Symbol;Acc:HGNC:15991]
ENSG00000266405	0.718572	1.78539	20.1884	1.07225e-05	9.88545e-05	CBX3P2	transcribed_processed_pseudogene	645158	chromobox 3 pseudogene 2 [Source:HGNC Symbol;Acc:HGNC:42874]
ENSG00000090104	1.01829	2.33099	20.1746	1.07947e-05	9.93652e-05	RGS1	protein_coding	5996	regulator of G protein signaling 1 [Source:HGNC Symbol;Acc:HGNC:9991]
ENSG00000114739	-0.618664	3.10707	20.1448	1.09514e-05	0.00010028	ACVR2B	protein_coding	93	activin A receptor type 2B [Source:HGNC Symbol;Acc:HGNC:174]
ENSG00000116711	0.586437	2.26143	20.1132	1.11201e-05	0.00010156	PLA2G4A	protein_coding	5321	phospholipase A2 group IVA [Source:HGNC Symbol;Acc:HGNC:9035]
ENSG00000110318	-0.605884	1.91639	20.0778	1.13123e-05	0.000103113	CEP126	protein_coding	57562	centrosomal protein 126 [Source:HGNC Symbol;Acc:HGNC:29264]
ENSG00000183734	0.638986	2.43751	20.0201	1.16322e-05	0.000105549	ASCL2	protein_coding	430	achaete-scute family bHLH transcription factor 2 [Source:HGNC Symbol;Acc:HGNC:739]
ENSG00000277452	0.729691	3.26039	19.897	1.2347e-05	0.000111028	RN7SL473P	misc_RNA	NA	RNA, 7SL, cytoplasmic 473, pseudogene [Source:HGNC Symbol;Acc:HGNC:46489]
ENSG00000239948	1.10769	2.47136	19.8152	1.28461e-05	0.000114633	RN7SL368P	misc_RNA	NA	RNA, 7SL, cytoplasmic 368, pseudogene [Source:HGNC Symbol;Acc:HGNC:46384]
ENSG00000196778	0.968394	1.5013	19.7535	1.32366e-05	0.000117074	OR52K1	protein_coding	390036	olfactory receptor family 52 subfamily K member 1 [Source:HGNC Symbol;Acc:HGNC:15222]
ENSG00000182809	-0.7285	2.28183	19.7125	1.35025e-05	0.00011919	CRIP2	protein_coding	1397	cysteine rich protein 2 [Source:HGNC Symbol;Acc:HGNC:2361]
ENSG00000257433	0.787573	2.81131	19.7083	1.35299e-05	0.000119292	AC004241.1	lncRNA	NA	novel transcript, antisense to ENDOU and RAPGEF3
ENSG00000166707	-0.70432	0.759144	19.6485	1.39283e-05	0.000122726	ZCCHC18	protein_coding	644353	zinc finger CCHC-type containing 18 [Source:HGNC Symbol;Acc:HGNC:32459]
ENSG00000277632	1.16899	2.28819	19.5896	1.43318e-05	0.000125102	CCL3	protein_coding	6348	C-C motif chemokine ligand 3 [Source:HGNC Symbol;Acc:HGNC:10627]
ENSG00000120051	0.722515	2.1435	19.5602	1.45378e-05	0.000126663	CFAP58	protein_coding	159686	cilia and flagella associated protein 58 [Source:HGNC Symbol;Acc:HGNC:26676]
ENSG00000162572	-0.672155	0.849664	19.4838	1.5087e-05	0.00013096	SCNN1D	protein_coding	6339	sodium channel epithelial 1 subunit delta [Source:HGNC Symbol;Acc:HGNC:10601]
ENSG00000064763	0.594994	4.76343	19.4596	1.52653e-05	0.00013218	FAR2	protein_coding	55711	fatty acyl-CoA reductase 2 [Source:HGNC Symbol;Acc:HGNC:25531]
ENSG00000135540	0.685068	1.29692	19.3931	1.57667e-05	0.000136017	NHSL1	protein_coding	57224	NHS like 1 [Source:HGNC Symbol;Acc:HGNC:21021]
ENSG00000137462	0.652669	7.24538	19.3842	1.58354e-05	0.000136358	TLR2	protein_coding	7097	toll like receptor 2 [Source:HGNC Symbol;Acc:HGNC:11848]
ENSG00000154589	0.638195	4.7813	19.3533	1.60746e-05	0.000138078	LY96	protein_coding	23643	lymphocyte antigen 96 [Source:HGNC Symbol;Acc:HGNC:17156]
ENSG00000144476	-0.685597	0.976155	19.3263	1.6287e-05	0.000139731	ACKR3	protein_coding	57007	atypical chemokine receptor 3 [Source:HGNC Symbol;Acc:HGNC:23692]
ENSG00000125900	0.752215	1.40307	19.3165	1.63646e-05	0.000140311	SIRPD	protein_coding	128646	signal regulatory protein delta [Source:HGNC Symbol;Acc:HGNC:16248]
ENSG00000108950	1.48996	0.0843216	19.3042	1.64629e-05	0.000141067	FAM20A	protein_coding	54757	FAM20A golgi associated secretory pathway pseudokinase [Source:HGNC Symbol;Acc:HGNC:23015]
ENSG00000163251	0.799979	2.46336	19.2739	1.67072e-05	0.000142725	FZD5	protein_coding	7855	frizzled class receptor 5 [Source:HGNC Symbol;Acc:HGNC:4043]
ENSG00000272512	1.85681	-0.279064	19.1551	1.77013e-05	0.0001503	AL645608.7	lncRNA	NA	novel transcript
ENSG00000270120	1.07292	1.45785	19.1232	1.79777e-05	0.000152261	AC007728.3	lncRNA	NA	novel transcript
ENSG00000144824	-0.621481	2.57275	19.0534	1.85991e-05	0.000156577	PHLDB2	protein_coding	90102	pleckstrin homology like domain family B member 2 [Source:HGNC Symbol;Acc:HGNC:29573]
ENSG00000165028	-0.634157	0.886822	18.9749	1.93238e-05	0.000161532	NIPSNAP3B	protein_coding	55335	nipsnap homolog 3B [Source:HGNC Symbol;Acc:HGNC:23641]
ENSG00000237272	0.984379	0.798911	18.972	1.93513e-05	0.00016162	OR51R1P	unitary_pseudogene	NA	olfactory receptor family 51 subfamily R member 1 pseudogene [Source:HGNC Symbol;Acc:HGNC:15203]
ENSG00000105948	1.15112	2.03031	18.8251	2.07876e-05	0.000171626	TTC26	protein_coding	79989	tetratricopeptide repeat domain 26 [Source:HGNC Symbol;Acc:HGNC:21882]
ENSG00000165905	-0.692679	1.33983	18.8171	2.08686e-05	0.000172185	LARGE2	protein_coding	120071	LARGE xylosyl- and glucuronyltransferase 2 [Source:HGNC Symbol;Acc:HGNC:16522]
ENSG00000140545	-0.601282	2.87877	18.7818	2.12312e-05	0.00017456	MFGE8	protein_coding	4240	milk fat globule EGF and factor V/VIII domain containing [Source:HGNC Symbol;Acc:HGNC:7036]
ENSG00000254682	-0.595685	1.93046	18.7751	2.13003e-05	0.000175025	AP002387.1	lncRNA	NA	novel transcript
ENSG00000280181	0.805047	0.894897	18.7436	2.16302e-05	0.000177423	AC025262.1	TEC	NA	TEC
ENSG00000288093	0.60061	1.2518	18.6781	2.23325e-05	0.00018233	AL592295.5	lncRNA	NA	novel transcript
ENSG00000154447	0.650351	1.63146	18.6115	2.30707e-05	0.000187592	SH3RF1	protein_coding	57630	SH3 domain containing ring finger 1 [Source:HGNC Symbol;Acc:HGNC:17650]
ENSG00000236254	0.869722	1.45666	18.6066	2.31252e-05	0.000187926	MTND4P14	unprocessed_pseudogene	NA	MT-ND4 pseudogene 14 [Source:HGNC Symbol;Acc:HGNC:42201]
ENSG00000263766	0.608422	1.93606	18.5442	2.38403e-05	0.000192509	AC025682.1	lncRNA	NA	novel transcript, antisense to NPEPPS
ENSG00000007516	-0.819577	3.35898	18.5215	2.41068e-05	0.000194101	BAIAP3	protein_coding	8938	BAI1 associated protein 3 [Source:HGNC Symbol;Acc:HGNC:948]
ENSG00000211879	-0.65586	1.22482	18.2018	2.81849e-05	0.000221064	TRAJ10	TR_J_gene	NA	T cell receptor alpha joining 10 [Source:HGNC Symbol;Acc:HGNC:12038]
ENSG00000177706	0.749862	2.55467	18.1948	2.82811e-05	0.000221351	FAM20C	protein_coding	56975	FAM20C golgi associated secretory pathway kinase [Source:HGNC Symbol;Acc:HGNC:22140]
ENSG00000203804	0.666426	5.75778	18.1601	2.87653e-05	0.000224514	ADAMTSL4-AS1	lncRNA	NA	ADAMTSL4 antisense RNA 1 [Source:HGNC Symbol;Acc:HGNC:32041]
ENSG00000275757	2.10316	2.93251	18.1246	2.92695e-05	0.000227309	5_8S_rRNA	rRNA	NA	5.8S ribosomal RNA [Source:RFAM;Acc:RF00002]
ENSG00000143344	0.613731	2.14114	18.1139	2.94246e-05	0.000228387	RGL1	protein_coding	23179	ral guanine nucleotide dissociation stimulator like 1 [Source:HGNC Symbol;Acc:HGNC:30281]
ENSG00000112096	0.797619	11.1644	18.0974	2.9663e-05	0.000229982	SOD2	protein_coding	6648	superoxide dismutase 2 [Source:HGNC Symbol;Acc:HGNC:11180]
ENSG00000198829	0.857724	1.154	18.0733	3.00141e-05	0.000231807	SUCNR1	protein_coding	56670	succinate receptor 1 [Source:HGNC Symbol;Acc:HGNC:4542]
ENSG00000173559	0.627915	8.2802	18.044	3.04493e-05	0.000234521	NABP1	protein_coding	64859	nucleic acid binding protein 1 [Source:HGNC Symbol;Acc:HGNC:26232]
ENSG00000271858	-0.635446	0.795702	18.0357	3.05728e-05	0.000235214	Z84492.1	lncRNA	NA	novel transcript, antisense to CACNA2D2
ENSG00000165178	0.674959	6.76471	18.03	3.06583e-05	0.000235742	NCF1C	unprocessed_pseudogene	654817	neutrophil cytosolic factor 1C pseudogene [Source:HGNC Symbol;Acc:HGNC:32523]
ENSG00000182782	0.845654	5.74112	18.0282	3.0685e-05	0.000235818	HCAR2	protein_coding	338442	hydroxycarboxylic acid receptor 2 [Source:HGNC Symbol;Acc:HGNC:24827]
ENSG00000212283	0.800277	2.28678	18.0222	3.07753e-05	0.00023629	SNORD89	snoRNA	692205	small nucleolar RNA, C/D box 89 [Source:HGNC Symbol;Acc:HGNC:32750]
ENSG00000286942	-0.973541	0.644512	17.9835	3.13641e-05	0.000239849	AC017104.5	lncRNA	NA	novel transcript
ENSG00000232912	0.774897	2.07214	17.9681	3.16015e-05	0.00024088	RERE-AS1	lncRNA	NA	RERE antisense RNA 1 [Source:HGNC Symbol;Acc:HGNC:40501]
ENSG00000244682	0.789324	5.3415	17.9265	3.22539e-05	0.000244787	FCGR2C	polymorphic_pseudogene	NA	Fc fragment of IgG receptor IIc (gene/pseudogene) [Source:HGNC Symbol;Acc:HGNC:15626]
ENSG00000183762	1.03441	5.50407	17.9086	3.25377e-05	0.000246274	KREMEN1	protein_coding	83999	kringle containing transmembrane protein 1 [Source:HGNC Symbol;Acc:HGNC:17550]
ENSG00000285444	0.88134	2.30808	17.8672	3.32051e-05	0.000250137	AL162377.3	protein_coding	NA	novel transcript
ENSG00000094804	0.661627	0.812135	17.8514	3.34624e-05	0.000251507	CDC6	protein_coding	990	cell division cycle 6 [Source:HGNC Symbol;Acc:HGNC:1744]
ENSG00000168389	0.621768	1.58415	17.8428	3.36042e-05	0.000252437	MFSD2A	protein_coding	84879	major facilitator superfamily domain containing 2A [Source:HGNC Symbol;Acc:HGNC:25897]
ENSG00000138772	1.06262	5.42149	17.84	3.36497e-05	0.000252644	ANXA3	protein_coding	306	annexin A3 [Source:HGNC Symbol;Acc:HGNC:541]
ENSG00000119699	-0.68152	1.0027	17.8386	3.36739e-05	0.000252689	TGFB3	protein_coding	7043	transforming growth factor beta 3 [Source:HGNC Symbol;Acc:HGNC:11769]
ENSG00000185760	-0.590802	1.94552	17.8056	3.42235e-05	0.000256402	KCNQ5	protein_coding	56479	potassium voltage-gated channel subfamily Q member 5 [Source:HGNC Symbol;Acc:HGNC:6299]
ENSG00000215458	0.592187	3.94832	17.7297	3.55211e-05	0.000264707	AATBC	lncRNA	284837	apoptosis associated transcript in bladder cancer [Source:HGNC Symbol;Acc:HGNC:51526]
ENSG00000254876	-0.669019	0.657073	17.71	3.58677e-05	0.000267006	SUGT1P4-STRA6LP	lncRNA	100499484	SUGT1P4-STRA6LP readthrough [Source:HGNC Symbol;Acc:HGNC:53834]
ENSG00000183087	0.757156	1.39734	17.6668	3.6635e-05	0.000272573	GAS6	protein_coding	2621	growth arrest specific 6 [Source:HGNC Symbol;Acc:HGNC:4168]
ENSG00000224934	-0.654506	0.666774	17.6281	3.73392e-05	0.000277077	AL391684.1	lncRNA	NA	novel transcript
ENSG00000165949	2.02056	4.37534	17.6029	3.7803e-05	0.000279335	IFI27	protein_coding	3429	interferon alpha inducible protein 27 [Source:HGNC Symbol;Acc:HGNC:5397]
ENSG00000146070	0.832609	2.93869	17.5372	3.90441e-05	0.000287294	PLA2G7	protein_coding	7941	phospholipase A2 group VII [Source:HGNC Symbol;Acc:HGNC:9040]
ENSG00000187116	0.666836	5.96945	17.5119	3.95317e-05	0.000290424	LILRA5	protein_coding	353514	leukocyte immunoglobulin like receptor A5 [Source:HGNC Symbol;Acc:HGNC:16309]
ENSG00000065717	-0.588637	1.99142	17.5062	3.96426e-05	0.000290934	TLE2	protein_coding	7089	TLE family member 2, transcriptional corepressor [Source:HGNC Symbol;Acc:HGNC:11838]
ENSG00000111796	-0.696651	5.16838	17.4155	4.14504e-05	0.000301203	KLRB1	protein_coding	3820	killer cell lectin like receptor B1 [Source:HGNC Symbol;Acc:HGNC:6373]
ENSG00000274963	0.687989	3.59547	17.3695	4.23997e-05	0.00030667	RN7SL600P	misc_RNA	NA	RNA, 7SL, cytoplasmic 600, pseudogene [Source:HGNC Symbol;Acc:HGNC:46616]
ENSG00000123685	0.715381	0.866228	17.3577	4.26452e-05	0.00030781	BATF3	protein_coding	55509	basic leucine zipper ATF-like transcription factor 3 [Source:HGNC Symbol;Acc:HGNC:28915]
ENSG00000174080	-0.6582	1.89953	17.3462	4.28889e-05	0.000309251	CTSF	protein_coding	8722	cathepsin F [Source:HGNC Symbol;Acc:HGNC:2531]
ENSG00000148655	0.659611	1.72246	17.3007	4.38594e-05	0.000315761	LRMDA	protein_coding	83938	leucine rich melanocyte differentiation associated [Source:HGNC Symbol;Acc:HGNC:23405]
ENSG00000274008	0.885033	2.174	17.2463	4.50486e-05	0.000322897	Metazoa_SRP	misc_RNA	NA	Metazoan signal recognition particle RNA [Source:RFAM;Acc:RF00017]
ENSG00000105767	0.704801	1.36623	17.2379	4.52352e-05	0.000323835	CADM4	protein_coding	199731	cell adhesion molecule 4 [Source:HGNC Symbol;Acc:HGNC:30825]
ENSG00000250274	0.866215	0.574281	17.2365	4.52668e-05	0.000323836	AC034199.1	lncRNA	100128059	novel transcript
ENSG00000004468	0.632065	4.61612	17.2358	4.52816e-05	0.000323836	CD38	protein_coding	952	CD38 molecule [Source:HGNC Symbol;Acc:HGNC:1667]
ENSG00000198673	0.600955	3.684	17.1967	4.61632e-05	0.000329301	TAFA2	protein_coding	338811	TAFA chemokine like family member 2 [Source:HGNC Symbol;Acc:HGNC:21589]
ENSG00000140379	0.732215	7.05716	17.1832	4.6471e-05	0.000331159	BCL2A1	protein_coding	597	BCL2 related protein A1 [Source:HGNC Symbol;Acc:HGNC:991]
ENSG00000211746	-0.59439	2.0345	17.1265	4.77876e-05	0.000339333	TRBV19	TR_V_gene	NA	T cell receptor beta variable 19 [Source:HGNC Symbol;Acc:HGNC:12194]
ENSG00000161921	0.686774	5.93017	17.1151	4.80561e-05	0.000340894	CXCL16	protein_coding	58191	C-X-C motif chemokine ligand 16 [Source:HGNC Symbol;Acc:HGNC:16642]
ENSG00000171631	1.03735	0.287716	17.1137	4.80903e-05	0.000340964	P2RY6	protein_coding	5031	pyrimidinergic receptor P2Y6 [Source:HGNC Symbol;Acc:HGNC:8543]
ENSG00000223552	0.981857	2.0157	17.0918	4.86103e-05	0.000344128	CCR5AS	lncRNA	NA	CCR5 antisense RNA [Source:HGNC Symbol;Acc:HGNC:54398]
ENSG00000125730	0.747502	1.72733	17.0219	5.03138e-05	0.000352977	C3	protein_coding	718	complement C3 [Source:HGNC Symbol;Acc:HGNC:1318]
ENSG00000224307	-0.702478	2.37978	16.9968	5.09419e-05	0.000356848	AL161785.1	lncRNA	101929331	novel transcript
ENSG00000113070	1.50155	0.959853	16.9301	5.26453e-05	0.000367861	HBEGF	protein_coding	1839	heparin binding EGF like growth factor [Source:HGNC Symbol;Acc:HGNC:3059]
ENSG00000253214	1.12361	0.504615	16.9057	5.3282e-05	0.000372124	AC079209.1	lncRNA	NA	novel transcript
ENSG00000183691	-0.819993	2.79952	16.9002	5.34274e-05	0.000372859	NOG	protein_coding	9241	noggin [Source:HGNC Symbol;Acc:HGNC:7866]
ENSG00000198848	1.18159	3.24336	16.8524	5.47013e-05	0.000379764	CES1	protein_coding	1066	carboxylesterase 1 [Source:HGNC Symbol;Acc:HGNC:1863]
ENSG00000228486	-0.630627	0.904063	16.8457	5.48844e-05	0.000380659	C2orf92	protein_coding	728537	chromosome 2 open reading frame 92 [Source:HGNC Symbol;Acc:HGNC:49272]
ENSG00000171596	-0.827637	2.89234	16.8438	5.49343e-05	0.000380816	NMUR1	protein_coding	10316	neuromedin U receptor 1 [Source:HGNC Symbol;Acc:HGNC:4518]
ENSG00000105492	-0.699375	1.28272	16.8397	5.50469e-05	0.00038122	SIGLEC6	protein_coding	946	sialic acid binding Ig like lectin 6 [Source:HGNC Symbol;Acc:HGNC:10875]
ENSG00000284977	0.820016	2.01313	16.8324	5.52461e-05	0.000381846	AL160272.1	lncRNA	NA	novel transcript
ENSG00000141837	0.882973	1.08683	16.803	5.60517e-05	0.000385699	CACNA1A	protein_coding	773	calcium voltage-gated channel subunit alpha1 A [Source:HGNC Symbol;Acc:HGNC:1388]
ENSG00000102445	-0.630948	6.05315	16.76	5.72566e-05	0.000392257	RUBCNL	protein_coding	80183	rubicon like autophagy enhancer [Source:HGNC Symbol;Acc:HGNC:20420]
ENSG00000211797	-0.64924	1.61719	16.7291	5.8137e-05	0.000397511	TRAV17	TR_V_gene	NA	T cell receptor alpha variable 17 [Source:HGNC Symbol;Acc:HGNC:12113]
ENSG00000285554	0.710871	1.61035	16.6818	5.95108e-05	0.000404687	AC242988.2	lncRNA	NA	Novel transcript
ENSG00000282780	-0.717475	0.802054	16.681	5.95332e-05	0.000404687	TRBJ1-6	TR_J_gene	NA	T cell receptor beta joining 1-6 [Source:HGNC Symbol;Acc:HGNC:12167]
ENSG00000007264	-0.635392	4.56408	16.6375	6.08278e-05	0.000411292	MATK	protein_coding	4145	megakaryocyte-associated tyrosine kinase [Source:HGNC Symbol;Acc:HGNC:6906]
ENSG00000211786	-0.600522	1.43147	16.5673	6.29765e-05	0.000423369	TRAV8-2	TR_V_gene	NA	T cell receptor alpha variable 8-2 [Source:HGNC Symbol;Acc:HGNC:12147]
ENSG00000251442	0.723919	2.90332	16.5521	6.34499e-05	0.000425938	LINC01094	lncRNA	NA	long intergenic non-protein coding RNA 1094 [Source:HGNC Symbol;Acc:HGNC:49219]
ENSG00000126246	0.79061	2.49329	16.4933	6.53225e-05	0.000436318	IGFLR1	protein_coding	79713	IGF like family receptor 1 [Source:HGNC Symbol;Acc:HGNC:23620]
ENSG00000213071	-0.660223	1.24254	16.4929	6.53365e-05	0.000436318	LPAL2	transcribed_unprocessed_pseudogene	80350	lipoprotein(a) like 2, pseudogene [Source:HGNC Symbol;Acc:HGNC:21210]
ENSG00000167210	0.918822	2.85189	16.4402	6.70609e-05	0.000446117	LOXHD1	protein_coding	125336	lipoxygenase homology domains 1 [Source:HGNC Symbol;Acc:HGNC:26521]
ENSG00000111728	-0.937116	2.81054	16.3799	6.90924e-05	0.000458326	ST8SIA1	protein_coding	6489	ST8 alpha-N-acetyl-neuraminide alpha-2,8-sialyltransferase 1 [Source:HGNC Symbol;Acc:HGNC:10869]
ENSG00000075275	-0.657529	2.17085	16.3036	7.17561e-05	0.000471751	CELSR1	protein_coding	9620	cadherin EGF LAG seven-pass G-type receptor 1 [Source:HGNC Symbol;Acc:HGNC:1850]
ENSG00000106624	-0.614763	2.37091	16.2546	7.35194e-05	0.000481312	AEBP1	protein_coding	165	AE binding protein 1 [Source:HGNC Symbol;Acc:HGNC:303]
ENSG00000211866	-0.652533	1.24295	16.1328	7.80936e-05	0.00050512	TRAJ23	TR_J_gene	NA	T cell receptor alpha joining 23 [Source:HGNC Symbol;Acc:HGNC:12052]
ENSG00000106066	0.593634	6.24347	16.0576	8.10599e-05	0.000521418	CPVL	protein_coding	54504	carboxypeptidase vitellogenic like [Source:HGNC Symbol;Acc:HGNC:14399]
ENSG00000171714	0.884281	0.479013	16.0446	8.15872e-05	0.000524088	ANO5	protein_coding	203859	anoctamin 5 [Source:HGNC Symbol;Acc:HGNC:27337]
ENSG00000149527	-0.593831	3.19937	16.0265	8.23224e-05	0.000527119	PLCH2	protein_coding	9651	phospholipase C eta 2 [Source:HGNC Symbol;Acc:HGNC:29037]
ENSG00000250608	0.608698	2.30342	15.9763	8.43992e-05	0.000537959	AC010210.1	lncRNA	339874	novel transcript
ENSG00000242265	-0.772926	1.21083	15.8929	8.79684e-05	0.000557664	PEG10	protein_coding	23089	paternally expressed 10 [Source:HGNC Symbol;Acc:HGNC:14005]
ENSG00000171476	-0.636456	3.57647	15.8304	9.07437e-05	0.000571636	HOPX	protein_coding	84525	HOP homeobox [Source:HGNC Symbol;Acc:HGNC:24961]
ENSG00000125538	0.857229	5.51629	15.7911	9.25302e-05	0.000580541	IL1B	protein_coding	3553	interleukin 1 beta [Source:HGNC Symbol;Acc:HGNC:5992]
ENSG00000235513	0.828267	0.530848	15.736	9.51033e-05	0.000595086	L3MBTL2-AS1	lncRNA	NA	L3MBTL2 antisense RNA 1 [Source:HGNC Symbol;Acc:HGNC:40847]
ENSG00000197385	-0.776001	1.67312	15.7266	9.55443e-05	0.000597045	ZNF860	protein_coding	344787	zinc finger protein 860 [Source:HGNC Symbol;Acc:HGNC:34513]
ENSG00000270426	0.764125	1.43422	15.612	0.000101152	0.000626499	AC099343.2	lncRNA	NA	novel transcript, sense intronic to IRF2
ENSG00000147234	-0.777045	1.51171	15.6018	0.000101666	0.000629126	FRMPD3	protein_coding	84443	FERM and PDZ domain containing 3 [Source:HGNC Symbol;Acc:HGNC:29382]
ENSG00000279957	0.718339	0.863286	15.6005	0.000101731	0.00062925	AC110769.3	TEC	NA	TEC
ENSG00000211854	-0.802664	0.837571	15.5984	0.000101841	0.000629415	TRAJ35	TR_J_gene	NA	T cell receptor alpha joining 35 (non-functional) [Source:HGNC Symbol;Acc:HGNC:12065]
ENSG00000106804	0.659978	3.07621	15.5982	0.000101848	0.000629415	C5	protein_coding	727	complement C5 [Source:HGNC Symbol;Acc:HGNC:1331]
ENSG00000143452	0.739088	2.06289	15.5813	0.000102711	0.000634189	HORMAD1	protein_coding	84072	HORMA domain containing 1 [Source:HGNC Symbol;Acc:HGNC:25245]
ENSG00000173114	-0.845796	3.88476	15.565	0.000103546	0.000638782	LRRN3	protein_coding	54674	leucine rich repeat neuronal 3 [Source:HGNC Symbol;Acc:HGNC:17200]
ENSG00000124882	1.5632	0.630488	15.56	0.000103803	0.000639808	EREG	protein_coding	2069	epiregulin [Source:HGNC Symbol;Acc:HGNC:3443]
ENSG00000197093	-0.596581	1.9872	15.545	0.000104583	0.000643766	GAL3ST4	protein_coding	79690	galactose-3-O-sulfotransferase 4 [Source:HGNC Symbol;Acc:HGNC:24145]
ENSG00000102010	1.04076	3.08084	15.5323	0.000105248	0.000646845	BMX	protein_coding	660	BMX non-receptor tyrosine kinase [Source:HGNC Symbol;Acc:HGNC:1079]
ENSG00000171223	0.683243	8.46011	15.5298	0.000105379	0.000647243	JUNB	protein_coding	3726	JunB proto-oncogene, AP-1 transcription factor subunit [Source:HGNC Symbol;Acc:HGNC:6205]
ENSG00000259363	-0.640628	1.40428	15.5066	0.000106599	0.000653876	AC090825.1	lncRNA	NA	novel transcript
ENSG00000170962	-0.762478	2.20979	15.4326	0.000110605	0.000672264	PDGFD	protein_coding	80310	platelet derived growth factor D [Source:HGNC Symbol;Acc:HGNC:30620]
ENSG00000249096	0.593233	3.66559	15.4184	0.000111392	0.000675586	LINC02362	lncRNA	NA	long intergenic non-protein coding RNA 2362 [Source:HGNC Symbol;Acc:HGNC:53284]
ENSG00000204475	-0.610671	2.39075	15.4151	0.000111573	0.00067639	NCR3	protein_coding	259197	natural cytotoxicity triggering receptor 3 [Source:HGNC Symbol;Acc:HGNC:19077]
ENSG00000145936	0.686026	1.68151	15.3687	0.000114183	0.00068953	KCNMB1	protein_coding	3779	potassium calcium-activated channel subfamily M regulatory beta subunit 1 [Source:HGNC Symbol;Acc:HGNC:6285]
ENSG00000261208	-0.772686	1.62747	15.3509	0.000115199	0.000695064	AL365475.1	processed_pseudogene	NA	novel Pumilio domain-containing protein KIAA0020 pseudogene
ENSG00000158517	0.62451	8.02173	15.3103	0.000117559	0.000706565	NCF1	protein_coding	653361	neutrophil cytosolic factor 1 [Source:HGNC Symbol;Acc:HGNC:7660]
ENSG00000232434	-0.631005	2.21257	15.3015	0.000118073	0.00070844	AJM1	protein_coding	389813	apical junction component 1 homolog [Source:HGNC Symbol;Acc:HGNC:37284]
ENSG00000270069	1.0941	1.15919	15.2725	0.000119797	0.000716329	MIR222HG	lncRNA	NA	miR222/221 cluster host gene [Source:HGNC Symbol;Acc:HGNC:49555]
ENSG00000178075	-0.72678	2.88067	15.2626	0.000120387	0.000718627	GRAMD1C	protein_coding	54762	GRAM domain containing 1C [Source:HGNC Symbol;Acc:HGNC:25252]
ENSG00000265817	-0.64581	1.33124	15.2494	0.000121182	0.000722141	FSBP	protein_coding	100861412	fibrinogen silencer binding protein [Source:HGNC Symbol;Acc:HGNC:43653]
ENSG00000223804	0.596474	1.4618	15.2121	0.00012346	0.000732915	AC244669.1	transcribed_unprocessed_pseudogene	NA	Poly [ADP-ribose] polymerase 8 (PARP8) pseudogene
ENSG00000120738	1.93254	6.78362	15.2088	0.000123662	0.000733799	EGR1	protein_coding	1958	early growth response 1 [Source:HGNC Symbol;Acc:HGNC:3238]
ENSG00000182487	0.610251	6.88297	15.1801	0.00012545	0.00074305	NCF1B	transcribed_unprocessed_pseudogene	654816	neutrophil cytosolic factor 1B pseudogene [Source:HGNC Symbol;Acc:HGNC:32522]
ENSG00000134539	-0.657488	6.3056	15.1694	0.000126121	0.000746182	KLRD1	protein_coding	3824	killer cell lectin like receptor D1 [Source:HGNC Symbol;Acc:HGNC:6378]
ENSG00000244617	0.722846	3.09453	15.1591	0.000126771	0.000748448	ASPRV1	protein_coding	151516	aspartic peptidase retroviral like 1 [Source:HGNC Symbol;Acc:HGNC:26321]
ENSG00000255733	-0.691665	1.90828	15.0893	0.000131266	0.000769794	IFNG-AS1	lncRNA	100885789	IFNG antisense RNA 1 [Source:HGNC Symbol;Acc:HGNC:43910]
ENSG00000187554	0.612455	4.65809	14.9824	0.000138466	0.000806951	TLR5	protein_coding	7100	toll like receptor 5 [Source:HGNC Symbol;Acc:HGNC:11851]
ENSG00000211877	-0.609401	1.28897	14.9617	0.000139906	0.000814662	TRAJ12	TR_J_gene	NA	T cell receptor alpha joining 12 [Source:HGNC Symbol;Acc:HGNC:12040]
ENSG00000260898	0.788875	0.963311	14.9257	0.00014245	0.000826205	ADPGK-AS1	lncRNA	100287559	ADPGK antisense RNA 1 [Source:HGNC Symbol;Acc:HGNC:44144]
ENSG00000242324	0.629456	1.46354	14.8939	0.000144732	0.000837199	AL049634.1	unprocessed_pseudogene	NA	PTPNS (protein tyrosine phosphatase, non-receptor type substrate 1) protein family pseudogene
ENSG00000249978	-0.685824	1.98788	14.8829	0.000145529	0.000841464	TRGV7	TR_V_pseudogene	NA	T cell receptor gamma variable 7 (pseudogene) [Source:HGNC Symbol;Acc:HGNC:12293]
ENSG00000073756	1.2091	7.83299	14.863	0.000146986	0.000847785	PTGS2	protein_coding	5743	prostaglandin-endoperoxide synthase 2 [Source:HGNC Symbol;Acc:HGNC:9605]
ENSG00000243836	-0.687372	1.38871	14.8523	0.000147779	0.000852008	WDR86-AS1	lncRNA	100131176	WDR86 antisense RNA 1 [Source:HGNC Symbol;Acc:HGNC:41186]
ENSG00000171101	-0.741462	1.80924	14.8309	0.000149366	0.000859747	SIGLEC17P	transcribed_unprocessed_pseudogene	284367	sialic acid binding Ig like lectin 17, pseudogene [Source:HGNC Symbol;Acc:HGNC:15604]
ENSG00000133067	-0.862526	2.16835	14.755	0.000155156	0.000889781	LGR6	protein_coding	59352	leucine rich repeat containing G protein-coupled receptor 6 [Source:HGNC Symbol;Acc:HGNC:19719]
ENSG00000248429	0.634135	1.97919	14.7229	0.000157669	0.000899409	FAM198B-AS1	lncRNA	285505	FAM198B antisense RNA 1 [Source:HGNC Symbol;Acc:HGNC:53132]
ENSG00000177570	-0.714577	2.07113	14.7197	0.000157922	0.000900485	SAMD12	protein_coding	401474	sterile alpha motif domain containing 12 [Source:HGNC Symbol;Acc:HGNC:31750]
ENSG00000211863	-0.645912	1.30663	14.6711	0.000161812	0.000920789	TRAJ26	TR_J_gene	NA	T cell receptor alpha joining 26 [Source:HGNC Symbol;Acc:HGNC:12055]
ENSG00000198121	0.645176	2.83092	14.6239	0.000165684	0.000940149	LPAR1	protein_coding	1902	lysophosphatidic acid receptor 1 [Source:HGNC Symbol;Acc:HGNC:3166]
ENSG00000117318	-0.58976	2.1932	14.6229	0.000165766	0.000940235	ID3	protein_coding	3399	inhibitor of DNA binding 3, HLH protein [Source:HGNC Symbol;Acc:HGNC:5362]
ENSG00000128016	0.612207	8.99693	14.6208	0.000165939	0.000940835	ZFP36	protein_coding	7538	ZFP36 ring finger protein [Source:HGNC Symbol;Acc:HGNC:12862]
ENSG00000135636	0.607737	8.56724	14.6158	0.000166361	0.000942844	DYSF	protein_coding	8291	dysferlin [Source:HGNC Symbol;Acc:HGNC:3097]
ENSG00000221890	-0.593162	2.15176	14.6031	0.000167421	0.000947704	NPTXR	protein_coding	23467	neuronal pentraxin receptor [Source:HGNC Symbol;Acc:HGNC:7954]
ENSG00000255328	1.19165	2.11931	14.5759	0.00016972	0.000958009	AC136475.5	lncRNA	NA	novel transcript
ENSG00000196743	0.600809	5.807	14.55	0.000171935	0.000967006	GM2A	protein_coding	2760	GM2 ganglioside activator [Source:HGNC Symbol;Acc:HGNC:4367]
ENSG00000234219	0.650829	1.00864	14.4215	0.000183388	0.00101623	CDCA4P4	unprocessed_pseudogene	NA	cell division cycle associated 4 pseudogene 4 [Source:HGNC Symbol;Acc:HGNC:49773]
ENSG00000280407	0.804619	3.21953	14.3923	0.000186091	0.00102846	AC132872.4	TEC	NA	TEC
ENSG00000162614	0.647018	4.54464	14.3702	0.000188167	0.00103853	NEXN	protein_coding	91624	nexilin F-actin binding protein [Source:HGNC Symbol;Acc:HGNC:29557]
ENSG00000270030	1.35173	2.22544	14.3515	0.000189943	0.00104562	AC136475.7	lncRNA	NA	novel transcript
ENSG00000138738	0.78281	3.49675	14.3125	0.000193707	0.00106383	PRDM5	protein_coding	11107	PR/SET domain 5 [Source:HGNC Symbol;Acc:HGNC:9349]
ENSG00000169884	-0.641557	0.76398	14.1603	0.000209103	0.0011346	WNT10B	protein_coding	7480	Wnt family member 10B [Source:HGNC Symbol;Acc:HGNC:12775]
ENSG00000154134	-0.710378	1.71183	14.1459	0.000210624	0.0011402	ROBO3	protein_coding	64221	roundabout guidance receptor 3 [Source:HGNC Symbol;Acc:HGNC:13433]
ENSG00000285646	0.677946	2.33691	14.126	0.000212744	0.0011487	AL021155.4	lncRNA	NA	novel transcript
ENSG00000254477	0.608048	1.3888	14.1203	0.000213348	0.00115094	AP000640.1	lncRNA	NA	novel transcript
ENSG00000273972	0.915364	0.470193	14.0028	0.000226348	0.00121174	AC068722.2	lncRNA	NA	novel transcript
ENSG00000067840	-0.644555	3.87154	13.9742	0.000229631	0.00122464	PDZD4	protein_coding	57595	PDZ domain containing 4 [Source:HGNC Symbol;Acc:HGNC:21167]
ENSG00000091129	-1.03019	1.26928	13.9727	0.000229806	0.00122464	NRCAM	protein_coding	4897	neuronal cell adhesion molecule [Source:HGNC Symbol;Acc:HGNC:7994]
ENSG00000261026	1.94464	2.53005	13.9316	0.00023462	0.00124273	AC105046.1	lncRNA	NA	novel transcript, overlapping to EGR3
ENSG00000160318	-0.711995	1.64674	13.888	0.000239822	0.00126741	CLDND2	protein_coding	125875	claudin domain containing 2 [Source:HGNC Symbol;Acc:HGNC:28511]
ENSG00000111490	0.821016	0.971568	13.881	0.000240677	0.00127145	TBC1D30	protein_coding	23329	TBC1 domain family member 30 [Source:HGNC Symbol;Acc:HGNC:29164]
ENSG00000109321	1.5551	0.558348	13.8421	0.000245434	0.00129171	AREG	protein_coding	374	amphiregulin [Source:HGNC Symbol;Acc:HGNC:651]
ENSG00000211860	-0.674528	0.648556	13.8217	0.000247976	0.00130362	TRAJ29	TR_J_gene	NA	T cell receptor alpha joining 29 [Source:HGNC Symbol;Acc:HGNC:12058]
ENSG00000166523	0.655817	6.15642	13.8196	0.000248235	0.00130449	CLEC4E	protein_coding	26253	C-type lectin domain family 4 member E [Source:HGNC Symbol;Acc:HGNC:14555]
ENSG00000204020	0.791837	3.81341	13.7414	0.000258222	0.00134988	LIPN	protein_coding	643418	lipase family member N [Source:HGNC Symbol;Acc:HGNC:23452]
ENSG00000235917	0.660473	0.997284	13.7324	0.000259404	0.00135404	MTCO2P11	unprocessed_pseudogene	NA	MT-CO2 pseudogene 11 [Source:HGNC Symbol;Acc:HGNC:52027]
ENSG00000211883	-0.611312	0.795499	13.6684	0.00026791	0.00138913	TRAJ6	TR_J_gene	NA	T cell receptor alpha joining 6 [Source:HGNC Symbol;Acc:HGNC:12092]
ENSG00000110079	0.746999	1.01998	13.6107	0.000275843	0.00142236	MS4A4A	protein_coding	51338	membrane spanning 4-domains A4A [Source:HGNC Symbol;Acc:HGNC:13371]
ENSG00000258227	0.711335	2.07772	13.5607	0.000282893	0.00145071	CLEC5A	protein_coding	23601	C-type lectin domain containing 5A [Source:HGNC Symbol;Acc:HGNC:2054]
ENSG00000162522	0.629942	1.02324	13.5198	0.000288797	0.0014772	KIAA1522	protein_coding	57648	KIAA1522 [Source:HGNC Symbol;Acc:HGNC:29301]
ENSG00000170485	-0.788732	0.818543	13.4888	0.000293355	0.00149343	NPAS2	protein_coding	4862	neuronal PAS domain protein 2 [Source:HGNC Symbol;Acc:HGNC:7895]
ENSG00000211803	-0.742524	0.900974	13.4092	0.000305413	0.00154806	TRAV23DV6	TR_V_gene	NA	T cell receptor alpha variable 23/delta variable 6 [Source:HGNC Symbol;Acc:HGNC:12120]
ENSG00000148600	-0.75189	0.927753	13.3817	0.000309685	0.00156688	CDHR1	protein_coding	92211	cadherin related family member 1 [Source:HGNC Symbol;Acc:HGNC:14550]
ENSG00000234290	0.799076	3.71078	13.337	0.00031678	0.00159458	AC116366.1	lncRNA	NA	novel transcript
ENSG00000270972	1.1416	1.5274	13.3322	0.000317551	0.00159745	AC136475.9	lncRNA	NA	novel transcript
ENSG00000277301	-0.80495	0.710912	13.1763	0.000343632	0.0017084	AL034550.2	lncRNA	101929698	novel transcript, antisense to NOL4L
ENSG00000274213	0.887844	0.674971	13.1276	0.000352213	0.00174673	AC015912.3	lncRNA	NA	novel transcript
ENSG00000171368	-0.706494	1.24044	13.0813	0.000360596	0.00178136	TPPP	protein_coding	11076	tubulin polymerization promoting protein [Source:HGNC Symbol;Acc:HGNC:24164]
ENSG00000132185	-0.629865	2.85752	13.016	0.00037273	0.00183355	FCRLA	protein_coding	84824	Fc receptor like A [Source:HGNC Symbol;Acc:HGNC:18504]
ENSG00000137094	-0.62382	1.86384	13.0068	0.000374487	0.0018409	DNAJB5	protein_coding	25822	DnaJ heat shock protein family (Hsp40) member B5 [Source:HGNC Symbol;Acc:HGNC:14887]
ENSG00000213366	-0.61702	2.25892	12.9629	0.000382925	0.00187347	GSTM2	protein_coding	2946	glutathione S-transferase mu 2 [Source:HGNC Symbol;Acc:HGNC:4634]
ENSG00000240767	0.627772	2.31159	12.9449	0.000386442	0.00188774	RN7SL288P	misc_RNA	NA	RNA, 7SL, cytoplasmic 288, pseudogene [Source:HGNC Symbol;Acc:HGNC:46304]
ENSG00000010310	-0.593108	1.26187	12.9386	0.000387665	0.00189123	GIPR	protein_coding	2696	gastric inhibitory polypeptide receptor [Source:HGNC Symbol;Acc:HGNC:4271]
ENSG00000228305	0.614974	2.32461	12.9092	0.000393507	0.00191425	PRELID1P6	processed_pseudogene	NA	PRELID1 pseudogene 6 [Source:HGNC Symbol;Acc:HGNC:54771]
ENSG00000248727	0.653486	2.57974	12.8098	0.000413888	0.00198854	LINC01948	lncRNA	102467147	long intergenic non-protein coding RNA 1948 [Source:HGNC Symbol;Acc:HGNC:52772]
ENSG00000154764	-0.70573	1.58634	12.8047	0.000414954	0.00199175	WNT7A	protein_coding	7476	Wnt family member 7A [Source:HGNC Symbol;Acc:HGNC:12786]
ENSG00000204934	-0.617556	0.652914	12.7802	0.000420172	0.00201045	ATP6V0E2-AS1	lncRNA	401431	ATP6V0E2 antisense RNA 1 [Source:HGNC Symbol;Acc:HGNC:44180]
ENSG00000162747	0.655312	10.8518	12.7265	0.000431797	0.00205485	FCGR3B	protein_coding	2215	Fc fragment of IgG receptor IIIb [Source:HGNC Symbol;Acc:HGNC:3620]
ENSG00000270379	-0.779727	0.773318	12.7014	0.000437338	0.00207769	HEATR9	protein_coding	256957	HEAT repeat containing 9 [Source:HGNC Symbol;Acc:HGNC:26548]
ENSG00000144645	-0.628016	3.06853	12.6165	0.000456661	0.00215221	OSBPL10	protein_coding	114884	oxysterol binding protein like 10 [Source:HGNC Symbol;Acc:HGNC:16395]
ENSG00000161944	0.652558	3.5001	12.6144	0.000457134	0.00215348	ASGR2	protein_coding	433	asialoglycoprotein receptor 2 [Source:HGNC Symbol;Acc:HGNC:743]
ENSG00000287926	0.628826	3.236	12.6021	0.000460019	0.0021638	AC113208.5	lncRNA	NA	novel transcript
ENSG00000183542	-0.816365	1.56905	12.5497	0.000472448	0.00221149	KLRC4	protein_coding	8302	killer cell lectin like receptor C4 [Source:HGNC Symbol;Acc:HGNC:6377]
ENSG00000211870	-0.627382	0.693705	12.5	0.000484566	0.00225466	TRAJ19	TR_J_gene	NA	T cell receptor alpha joining 19 (non-functional) [Source:HGNC Symbol;Acc:HGNC:12047]
ENSG00000162545	-0.663465	0.826201	12.4603	0.000494481	0.00229166	CAMK2N1	protein_coding	55450	calcium/calmodulin dependent protein kinase II inhibitor 1 [Source:HGNC Symbol;Acc:HGNC:24190]
ENSG00000169583	-0.679934	2.36027	12.4492	0.000497278	0.00230233	CLIC3	protein_coding	9022	chloride intracellular channel 3 [Source:HGNC Symbol;Acc:HGNC:2064]
ENSG00000228097	0.720193	0.962653	12.4407	0.000499445	0.0023116	MTATP6P11	unprocessed_pseudogene	NA	MT-ATP6 pseudogene 11 [Source:HGNC Symbol;Acc:HGNC:52057]
ENSG00000262408	0.709309	1.37214	12.4156	0.000505871	0.00233655	AC015912.2	processed_pseudogene	NA	family with sequence similarity 89, member B (FAM89B) pseudogene
ENSG00000272282	-0.65674	1.24367	12.4151	0.000506002	0.00233655	LINC02084	lncRNA	NA	long intergenic non-protein coding RNA 2084 [Source:HGNC Symbol;Acc:HGNC:52934]
ENSG00000129682	1.19421	0.723046	12.3613	0.000520086	0.00239212	FGF13	protein_coding	2258	fibroblast growth factor 13 [Source:HGNC Symbol;Acc:HGNC:3670]
ENSG00000196126	0.70006	6.92383	12.3335	0.000527511	0.00242071	HLA-DRB1	protein_coding	3123	major histocompatibility complex, class II, DR beta 1 [Source:HGNC Symbol;Acc:HGNC:4948]
ENSG00000272668	-0.87252	1.34682	12.3117	0.000533427	0.00244466	AL590560.3	lncRNA	107985216	uncharacterized LOC107985216 [Source:NCBI gene (formerly Entrezgene);Acc:107985216]
ENSG00000150687	-0.840109	3.46364	12.2658	0.000546063	0.00249685	PRSS23	protein_coding	11098	serine protease 23 [Source:HGNC Symbol;Acc:HGNC:14370]
ENSG00000286330	-0.595322	1.39648	12.2611	0.000547393	0.00250211	AL353660.1	lncRNA	105370259	novel transcript
ENSG00000227051	-0.932075	0.987063	12.1985	0.000565162	0.00256659	C14orf132	protein_coding	56967	chromosome 14 open reading frame 132 [Source:HGNC Symbol;Acc:HGNC:20346]
ENSG00000184545	-0.617099	1.15789	12.1889	0.000567942	0.00257674	DUSP8	protein_coding	1850	dual specificity phosphatase 8 [Source:HGNC Symbol;Acc:HGNC:3074]
ENSG00000258476	-0.805436	2.3105	12.179	0.00057083	0.00258813	LINC02207	lncRNA	NA	long intergenic non-protein coding RNA 2207 [Source:HGNC Symbol;Acc:HGNC:53073]
ENSG00000205056	-0.746706	2.38735	12.1605	0.000576243	0.00260845	LINC02397	lncRNA	NA	long intergenic non-protein coding RNA 2397 [Source:HGNC Symbol;Acc:HGNC:53323]
ENSG00000239039	0.90651	0.514521	12.1579	0.00057701	0.00261108	SNORD13	snoRNA	692084	small nucleolar RNA, C/D box 13 [Source:HGNC Symbol;Acc:HGNC:32711]
ENSG00000184557	0.918482	6.36382	12.1339	0.000584142	0.00263407	SOCS3	protein_coding	9021	suppressor of cytokine signaling 3 [Source:HGNC Symbol;Acc:HGNC:19391]
ENSG00000249784	0.608075	1.18477	12.1206	0.000588128	0.00264601	SCARNA22	scaRNA	677770	small Cajal body-specific RNA 22 [Source:HGNC Symbol;Acc:HGNC:32580]
ENSG00000080493	-0.61636	1.65525	12.0835	0.0005994	0.00269499	SLC4A4	protein_coding	8671	solute carrier family 4 member 4 [Source:HGNC Symbol;Acc:HGNC:11030]
ENSG00000145911	-0.605089	1.11382	12.076	0.000601705	0.00270196	N4BP3	protein_coding	23138	NEDD4 binding protein 3 [Source:HGNC Symbol;Acc:HGNC:29852]
ENSG00000142794	-0.593089	2.35683	12.0332	0.00061503	0.0027529	NBPF3	protein_coding	84224	NBPF member 3 [Source:HGNC Symbol;Acc:HGNC:25076]
ENSG00000273017	0.632373	0.720694	11.9344	0.000646929	0.00287273	AP000240.1	lncRNA	NA	novel transcript, sense intronic BACH1
ENSG00000279349	0.888383	0.263986	11.9012	0.000658034	0.00291281	AC092692.1	TEC	NA	TEC
ENSG00000073861	-0.586883	5.21296	11.8666	0.000669781	0.0029564	TBX21	protein_coding	30009	T-box transcription factor 21 [Source:HGNC Symbol;Acc:HGNC:11599]
ENSG00000141497	0.770959	2.57965	11.8464	0.000676762	0.00298534	ZMYND15	protein_coding	84225	zinc finger MYND-type containing 15 [Source:HGNC Symbol;Acc:HGNC:20997]
ENSG00000155090	0.591716	5.91322	11.7853	0.000698312	0.00306784	KLF10	protein_coding	7071	Kruppel like factor 10 [Source:HGNC Symbol;Acc:HGNC:11810]
ENSG00000007402	-0.639447	3.16729	11.7661	0.000705206	0.00309522	CACNA2D2	protein_coding	9254	calcium voltage-gated channel auxiliary subunit alpha2delta 2 [Source:HGNC Symbol;Acc:HGNC:1400]
ENSG00000127903	-0.643503	0.831007	11.7533	0.000709839	0.00310971	ZNF835	protein_coding	90485	zinc finger protein 835 [Source:HGNC Symbol;Acc:HGNC:34332]
ENSG00000236525	0.913181	2.9068	11.7353	0.000716448	0.00313181	AC007278.2	lncRNA	NA	novel transcript
ENSG00000200156	1.11608	1.37783	11.7336	0.000717054	0.00313348	RNU5B-1	snRNA	26832	RNA, U5B small nuclear 1 [Source:HGNC Symbol;Acc:HGNC:10212]
ENSG00000167094	-0.595189	2.84153	11.7185	0.000722653	0.00315696	TTC16	protein_coding	158248	tetratricopeptide repeat domain 16 [Source:HGNC Symbol;Acc:HGNC:26536]
ENSG00000113494	0.808912	0.913242	11.6047	0.00076612	0.00331174	PRLR	protein_coding	5618	prolactin receptor [Source:HGNC Symbol;Acc:HGNC:9446]
ENSG00000213809	-0.659434	1.11124	11.5899	0.000771961	0.00333287	KLRK1	protein_coding	22914	killer cell lectin like receptor K1 [Source:HGNC Symbol;Acc:HGNC:18788]
ENSG00000275888	0.675638	3.56669	11.5778	0.000776766	0.00334949	AC132872.3	lncRNA	NA	novel transcript, antisense to CSNK1D
ENSG00000166839	0.778661	2.2502	11.5654	0.000781727	0.00336674	ANKDD1A	protein_coding	348094	ankyrin repeat and death domain containing 1A [Source:HGNC Symbol;Acc:HGNC:28002]
ENSG00000123358	0.941017	2.94492	11.5258	0.000797823	0.00342134	NR4A1	protein_coding	3164	nuclear receptor subfamily 4 group A member 1 [Source:HGNC Symbol;Acc:HGNC:7980]
ENSG00000176890	0.780704	1.15387	11.5236	0.000798736	0.00342316	TYMS	protein_coding	7298	thymidylate synthetase [Source:HGNC Symbol;Acc:HGNC:12441]
ENSG00000249138	0.623673	2.92765	11.5144	0.000802506	0.00343721	SLED1	transcribed_processed_pseudogene	643036	proteoglycan 3, pro eosinophil major basic protein 2 pseudogene [Source:NCBI gene (formerly Entrezgene);Acc:643036]
ENSG00000222009	0.750904	2.57023	11.4132	0.00084539	0.00358472	BTBD19	protein_coding	149478	BTB domain containing 19 [Source:HGNC Symbol;Acc:HGNC:27145]
ENSG00000235621	-0.669746	1.21382	11.2797	0.000905527	0.00381203	LINC00494	lncRNA	284749	long intergenic non-protein coding RNA 494 [Source:HGNC Symbol;Acc:HGNC:27657]
ENSG00000170558	-1.00741	1.02795	11.2251	0.000931411	0.00389641	CDH2	protein_coding	1000	cadherin 2 [Source:HGNC Symbol;Acc:HGNC:1759]
ENSG00000158528	-0.672886	0.474427	11.1667	0.000959844	0.00399151	PPP1R9A	protein_coding	55607	protein phosphatase 1 regulatory subunit 9A [Source:HGNC Symbol;Acc:HGNC:14946]
ENSG00000228166	0.699242	1.59445	11.1615	0.000962445	0.00400114	MTND1P11	unprocessed_pseudogene	NA	MT-ND1 pseudogene 11 [Source:HGNC Symbol;Acc:HGNC:42060]
ENSG00000133216	0.822213	1.72242	11.1395	0.000973448	0.00403969	EPHB2	protein_coding	2048	EPH receptor B2 [Source:HGNC Symbol;Acc:HGNC:3393]
ENSG00000188848	-0.609213	1.14363	11.0973	0.000994869	0.00411396	BEND4	protein_coding	389206	BEN domain containing 4 [Source:HGNC Symbol;Acc:HGNC:23815]
ENSG00000277481	0.803047	1.44441	11.0799	0.00100384	0.00414205	PKD1L3	protein_coding	342372	polycystin 1 like 3, transient receptor potential channel interacting [Source:HGNC Symbol;Acc:HGNC:21716]
ENSG00000188897	0.627542	6.00569	11.0744	0.0010067	0.00415065	AC099489.1	protein_coding	400499	novel lipoprotein amino terminal region containing protein
ENSG00000187862	-0.595415	1.18552	10.9982	0.00104712	0.00428451	TTC24	protein_coding	164118	tetratricopeptide repeat domain 24 [Source:HGNC Symbol;Acc:HGNC:32348]
ENSG00000116667	-0.600349	3.90809	10.9438	0.00107694	0.00438858	C1orf21	protein_coding	81563	chromosome 1 open reading frame 21 [Source:HGNC Symbol;Acc:HGNC:15494]
ENSG00000261471	0.705146	2.91546	10.9381	0.00108015	0.00439654	AC092145.1	lncRNA	NA	novel transcript, antisense to COTL1
ENSG00000229899	0.709752	1.08837	10.838	0.00113755	0.00458752	AC084290.1	processed_pseudogene	NA	pseudogene similar to part of the cytochrome c oxidase subunit I (COX1)
ENSG00000255801	0.640445	2.66195	10.7142	0.0012128	0.00483121	AC092746.1	lncRNA	NA	novel transcript
ENSG00000164683	-1.01222	0.892645	10.6902	0.001228	0.00488897	HEY1	protein_coding	23462	hes related family bHLH transcription factor with YRPW motif 1 [Source:HGNC Symbol;Acc:HGNC:4880]
ENSG00000180712	0.698479	0.784272	10.6792	0.00123502	0.00490576	LINC02363	lncRNA	NA	long intergenic non-protein coding RNA 2363 [Source:HGNC Symbol;Acc:HGNC:53286]
ENSG00000272908	-0.589737	2.15959	10.6305	0.0012666	0.00500707	AC006033.2	lncRNA	NA	novel transcript
ENSG00000234073	0.76666	1.35051	10.5872	0.00129536	0.00509491	AC011816.1	processed_pseudogene	NA	chromobox homolog 3 (CBX3) pseudogene
ENSG00000114948	-0.667754	1.08391	10.5464	0.00132309	0.00518067	ADAM23	protein_coding	8745	ADAM metallopeptidase domain 23 [Source:HGNC Symbol;Acc:HGNC:202]
ENSG00000117560	-0.589256	2.49394	10.5254	0.00133757	0.00522277	FASLG	protein_coding	356	Fas ligand [Source:HGNC Symbol;Acc:HGNC:11936]
ENSG00000119508	0.955499	0.727019	10.5193	0.00134183	0.00523504	NR4A3	protein_coding	8013	nuclear receptor subfamily 4 group A member 3 [Source:HGNC Symbol;Acc:HGNC:7982]
ENSG00000278048	0.764929	1.59668	10.3285	0.00148169	0.00567793	U2	snRNA	NA	U2 spliceosomal RNA [Source:RFAM;Acc:RF00004]
ENSG00000167900	0.71162	0.758271	10.2986	0.00150491	0.00575116	TK1	protein_coding	7083	thymidine kinase 1 [Source:HGNC Symbol;Acc:HGNC:11830]
ENSG00000167633	-0.885495	1.67379	10.2925	0.00150966	0.00576146	KIR3DL1	protein_coding	3811	killer cell immunoglobulin like receptor, three Ig domains and long cytoplasmic tail 1 [Source:HGNC Symbol;Acc:HGNC:6338]
ENSG00000115607	0.697699	5.60541	10.2827	0.00151742	0.00578636	IL18RAP	protein_coding	8807	interleukin 18 receptor accessory protein [Source:HGNC Symbol;Acc:HGNC:5989]
ENSG00000099985	0.874339	4.6782	10.2659	0.00153068	0.00583056	OSM	protein_coding	5008	oncostatin M [Source:HGNC Symbol;Acc:HGNC:8506]
ENSG00000226891	0.59478	2.62416	10.1956	0.00158777	0.00600556	LINC01359	lncRNA	NA	long intergenic non-protein coding RNA 1359 [Source:HGNC Symbol;Acc:HGNC:50591]
ENSG00000245105	-0.623517	3.07382	10.1884	0.00159376	0.00602133	A2M-AS1	lncRNA	144571	A2M antisense RNA 1 [Source:HGNC Symbol;Acc:HGNC:27057]
ENSG00000105048	0.964659	1.21666	10.1854	0.00159623	0.00602618	TNNT1	protein_coding	7138	troponin T1, slow skeletal type [Source:HGNC Symbol;Acc:HGNC:11948]
ENSG00000256862	-0.613715	0.63085	10.1823	0.00159881	0.00603384	PARP11-AS1	lncRNA	105369609	PARP11 antisense RNA 1 [Source:HGNC Symbol;Acc:HGNC:40103]
ENSG00000234389	0.958758	4.20684	10.1299	0.00164309	0.00617151	AC007278.1	lncRNA	NA	novel transcript
ENSG00000247982	-0.612141	4.52174	10.1272	0.00164543	0.00617698	LINC00926	lncRNA	283663	long intergenic non-protein coding RNA 926 [Source:HGNC Symbol;Acc:HGNC:27514]
ENSG00000170293	-0.605027	0.807391	10.1094	0.00166075	0.00622283	CMTM8	protein_coding	152189	CKLF like MARVEL transmembrane domain containing 8 [Source:HGNC Symbol;Acc:HGNC:19179]
ENSG00000159388	0.60228	8.67869	10.1026	0.00166664	0.00624153	BTG2	protein_coding	7832	BTG anti-proliferation factor 2 [Source:HGNC Symbol;Acc:HGNC:1131]
ENSG00000280007	0.649929	0.455888	10.0072	0.00175165	0.0064991	AC008079.1	lncRNA	NA	novel transcript, antisense to TUBA8
ENSG00000154734	-0.723409	1.7112	10.0011	0.00175727	0.00651649	ADAMTS1	protein_coding	9510	ADAM metallopeptidase with thrombospondin type 1 motif 1 [Source:HGNC Symbol;Acc:HGNC:217]
ENSG00000255819	-0.670758	0.857736	9.99404	0.00176374	0.00653702	KLRC4-KLRK1	protein_coding	NA	KLRC4-KLRK1 readthrough [Source:HGNC Symbol;Acc:HGNC:48357]
ENSG00000132972	3.06624	-1.0333	9.95445	0.00180057	0.00665244	RNF17	protein_coding	56163	ring finger protein 17 [Source:HGNC Symbol;Acc:HGNC:10060]
ENSG00000198959	0.747967	4.46743	9.94875	0.00180594	0.00665296	TGM2	protein_coding	7052	transglutaminase 2 [Source:HGNC Symbol;Acc:HGNC:11778]
ENSG00000205336	-0.656222	5.88696	9.94	0.00181421	0.00667291	ADGRG1	protein_coding	9289	adhesion G protein-coupled receptor G1 [Source:HGNC Symbol;Acc:HGNC:4512]
ENSG00000120129	0.657359	9.46137	9.92891	0.00182475	0.00670222	DUSP1	protein_coding	1843	dual specificity phosphatase 1 [Source:HGNC Symbol;Acc:HGNC:3064]
ENSG00000232021	-0.621179	1.6642	9.9125	0.00184046	0.00674997	LEF1-AS1	lncRNA	641518	LEF1 antisense RNA 1 [Source:HGNC Symbol;Acc:HGNC:40339]
ENSG00000103154	-0.716179	1.71224	9.90058	0.00185196	0.00678682	NECAB2	protein_coding	54550	N-terminal EF-hand calcium binding protein 2 [Source:HGNC Symbol;Acc:HGNC:23746]
ENSG00000082293	-0.666946	2.91945	9.83634	0.0019152	0.0069639	COL19A1	protein_coding	1310	collagen type XIX alpha 1 chain [Source:HGNC Symbol;Acc:HGNC:2196]
ENSG00000150045	-0.611805	3.98768	9.83517	0.00191637	0.00696455	KLRF1	protein_coding	51348	killer cell lectin like receptor F1 [Source:HGNC Symbol;Acc:HGNC:13342]
ENSG00000275895	0.845015	3.80127	9.81605	0.00193563	0.00702362	U2AF1L5	protein_coding	102724594	U2 small nuclear RNA auxiliary factor 1 like 5 [Source:HGNC Symbol;Acc:HGNC:51830]
ENSG00000197057	-0.626097	3.33153	9.78003	0.00197244	0.0071387	DTHD1	protein_coding	401124	death domain containing 1 [Source:HGNC Symbol;Acc:HGNC:37261]
ENSG00000137441	-0.769016	4.93525	9.73831	0.00201598	0.00726438	FGFBP2	protein_coding	83888	fibroblast growth factor binding protein 2 [Source:HGNC Symbol;Acc:HGNC:29451]
ENSG00000237674	2.57893	-0.41688	9.73417	0.00202036	0.0072764	GSTA7P	unprocessed_pseudogene	NA	glutathione S-transferase alpha 7, pseudogene [Source:HGNC Symbol;Acc:HGNC:4631]
ENSG00000205810	-0.85574	0.429081	9.6735	0.00208557	0.00748433	KLRC3	protein_coding	3823	killer cell lectin like receptor C3 [Source:HGNC Symbol;Acc:HGNC:6376]
ENSG00000172460	-0.838338	0.404455	9.62694	0.00213707	0.0076398	PRSS30P	lncRNA	124221	serine protease 30, pseudogene [Source:HGNC Symbol;Acc:HGNC:28753]
ENSG00000169116	-0.587575	1.4534	9.62285	0.00214166	0.0076523	PARM1	protein_coding	25849	prostate androgen-regulated mucin-like protein 1 [Source:HGNC Symbol;Acc:HGNC:24536]
ENSG00000154027	-0.59593	2.91811	9.58409	0.00218563	0.00778755	AK5	protein_coding	26289	adenylate kinase 5 [Source:HGNC Symbol;Acc:HGNC:365]
ENSG00000206588	1.69966	1.02644	9.40612	0.00239962	0.00841788	RNU1-28P	snRNA	NA	RNA, U1 small nuclear 28, pseudogene [Source:HGNC Symbol;Acc:HGNC:37498]
ENSG00000117281	-0.613658	2.86814	9.37497	0.00243923	0.00851998	CD160	protein_coding	11126	CD160 molecule [Source:HGNC Symbol;Acc:HGNC:17013]
ENSG00000134531	0.717155	0.780619	9.36547	0.00245145	0.00855626	EMP1	protein_coding	2012	epithelial membrane protein 1 [Source:HGNC Symbol;Acc:HGNC:3333]
ENSG00000275395	-0.67008	3.76681	9.36079	0.00245748	0.00857089	FCGBP	protein_coding	8857	Fc fragment of IgG binding protein [Source:HGNC Symbol;Acc:HGNC:13572]
ENSG00000095932	0.810897	4.2192	9.35497	0.00246502	0.00859505	SMIM24	protein_coding	284422	small integral membrane protein 24 [Source:HGNC Symbol;Acc:HGNC:37244]
ENSG00000007350	-0.664976	1.87404	9.33776	0.00248743	0.00865809	TKTL1	protein_coding	8277	transketolase like 1 [Source:HGNC Symbol;Acc:HGNC:11835]
ENSG00000249309	0.660106	0.67887	9.33422	0.00249206	0.00867071	AC020703.1	lncRNA	NA	novel transcript
ENSG00000211689	-0.597754	4.12187	9.24043	0.00261812	0.0090389	TRGC1	TR_C_gene	445347	T cell receptor gamma constant 1 [Source:HGNC Symbol;Acc:HGNC:12275]
ENSG00000257743	0.68023	3.66907	9.22731	0.00263626	0.00908398	MGAM2	protein_coding	93432	maltase-glucoamylase 2 (putative) [Source:HGNC Symbol;Acc:HGNC:28101]
ENSG00000279447	-0.706919	1.71503	9.21212	0.00265744	0.00913861	AL118508.3	TEC	NA	TEC
ENSG00000286640	-0.841136	0.180232	9.11071	0.0028033	0.00954186	AC093151.5	transcribed_unprocessed_pseudogene	NA	SET domain and mariner transposase fusion gene (SETMAR) pseudogene
ENSG00000132932	-0.585332	0.770816	9.07267	0.00286011	0.00969283	ATP8A2	protein_coding	51761	ATPase phospholipid transporting 8A2 [Source:HGNC Symbol;Acc:HGNC:13533]
ENSG00000105609	0.756264	0.537715	9.06475	0.00287208	0.00972424	LILRB5	protein_coding	10990	leukocyte immunoglobulin like receptor B5 [Source:HGNC Symbol;Acc:HGNC:6609]
ENSG00000171954	0.831356	0.964361	9.03675	0.00291483	0.00984732	CYP4F22	protein_coding	126410	cytochrome P450 family 4 subfamily F member 22 [Source:HGNC Symbol;Acc:HGNC:26820]
ENSG00000237248	-0.656131	1.08045	8.93314	0.00307874	0.0102919	LINC00987	lncRNA	100499405	long intergenic non-protein coding RNA 987 [Source:HGNC Symbol;Acc:HGNC:48911]
ENSG00000134765	-0.748525	1.4033	8.87661	0.00317214	0.0105688	DSC1	protein_coding	1823	desmocollin 1 [Source:HGNC Symbol;Acc:HGNC:3035]
ENSG00000104918	0.880247	1.13772	8.83199	0.00324788	0.0107712	RETN	protein_coding	56729	resistin [Source:HGNC Symbol;Acc:HGNC:20389]
ENSG00000211745	-0.685839	0.603394	8.81912	0.00327007	0.0108281	TRBV4-2	TR_V_gene	NA	T cell receptor beta variable 4-2 [Source:HGNC Symbol;Acc:HGNC:12216]
ENSG00000206047	1.46	1.4995	8.75619	0.00338084	0.0111318	DEFA1	protein_coding	1667	defensin alpha 1 [Source:HGNC Symbol;Acc:HGNC:2761]
ENSG00000257017	0.839113	1.67576	8.75288	0.00338677	0.0111486	HP	protein_coding	3240	haptoglobin [Source:HGNC Symbol;Acc:HGNC:5141]
ENSG00000118113	1.16888	2.34299	8.72108	0.00344431	0.0113113	MMP8	protein_coding	4317	matrix metallopeptidase 8 [Source:HGNC Symbol;Acc:HGNC:7175]
ENSG00000173391	1.00229	-0.0952976	8.69495	0.00349232	0.0114423	OLR1	protein_coding	4973	oxidized low density lipoprotein receptor 1 [Source:HGNC Symbol;Acc:HGNC:8133]
ENSG00000207389	1.87336	4.07683	8.68997	0.00350155	0.0114618	RNU1-4	snRNA	6060	RNA, U1 small nuclear 4 [Source:HGNC Symbol;Acc:HGNC:10128]
ENSG00000227191	-0.590289	4.42425	8.64061	0.00359438	0.0116936	TRGC2	TR_C_gene	NA	T cell receptor gamma constant 2 [Source:HGNC Symbol;Acc:HGNC:12276]
ENSG00000184226	-0.619079	3.57432	8.549	0.00377345	0.0121699	PCDH9	protein_coding	5101	protocadherin 9 [Source:HGNC Symbol;Acc:HGNC:8661]
ENSG00000137261	-0.585099	2.12415	8.53872	0.00379409	0.0122196	KIAA0319	protein_coding	9856	KIAA0319 [Source:HGNC Symbol;Acc:HGNC:21580]
ENSG00000183960	-0.693117	0.560974	8.50517	0.00386232	0.0123994	KCNH8	protein_coding	131096	potassium voltage-gated channel subfamily H member 8 [Source:HGNC Symbol;Acc:HGNC:18864]
ENSG00000022556	-0.628884	2.15891	8.35826	0.00417614	0.0132611	NLRP2	protein_coding	55655	NLR family pyrin domain containing 2 [Source:HGNC Symbol;Acc:HGNC:22948]
ENSG00000286522	0.619585	2.85298	8.32149	0.0042587	0.0134652	H3C2	protein_coding	8358	H3 clustered histone 2 [Source:HGNC Symbol;Acc:HGNC:4776]
ENSG00000258101	0.740533	2.50402	8.25081	0.00442214	0.0139067	AC010173.1	lncRNA	NA	novel transcript, antisense to TUBA1C
ENSG00000266017	0.66215	0.666248	8.16841	0.00462083	0.0144407	MIR4477B	miRNA	100616194	microRNA 4477b [Source:HGNC Symbol;Acc:HGNC:41898]
ENSG00000181778	0.788782	0.451028	8.16541	0.00462823	0.0144574	TMEM252	protein_coding	169693	transmembrane protein 252 [Source:HGNC Symbol;Acc:HGNC:28537]
ENSG00000211799	-0.623823	1.42255	8.15231	0.00466072	0.0145524	TRAV19	TR_V_gene	NA	T cell receptor alpha variable 19 [Source:HGNC Symbol;Acc:HGNC:12115]
ENSG00000211710	-0.647152	0.53932	8.1057	0.00477816	0.0148702	TRBV4-1	TR_V_gene	NA	T cell receptor beta variable 4-1 [Source:HGNC Symbol;Acc:HGNC:12215]
ENSG00000130202	1.46995	3.26524	8.07592	0.00485479	0.0150744	NECTIN2	protein_coding	5819	nectin cell adhesion molecule 2 [Source:HGNC Symbol;Acc:HGNC:9707]
ENSG00000286940	0.689047	1.20147	8.07061	0.00486858	0.0151072	MICB-DT	lncRNA	102725068	MICB divergent transcript [Source:NCBI gene (formerly Entrezgene);Acc:102725068]
ENSG00000148346	0.732205	3.92885	8.06317	0.00488797	0.0151539	LCN2	protein_coding	3934	lipocalin 2 [Source:HGNC Symbol;Acc:HGNC:6526]
ENSG00000101425	0.772878	2.57643	7.97126	0.00513422	0.0157665	BPI	protein_coding	671	bactericidal permeability increasing protein [Source:HGNC Symbol;Acc:HGNC:1095]
ENSG00000142156	-0.602877	1.10243	7.94751	0.0051999	0.0159376	COL6A1	protein_coding	1291	collagen type VI alpha 1 chain [Source:HGNC Symbol;Acc:HGNC:2211]
ENSG00000100473	-0.674202	0.859388	7.8695	0.00542178	0.0165129	COCH	protein_coding	1690	cochlin [Source:HGNC Symbol;Acc:HGNC:2180]
ENSG00000203999	0.599279	3.48747	7.8513	0.00547492	0.0166457	LINC01270	lncRNA	284751	long intergenic non-protein coding RNA 1270 [Source:HGNC Symbol;Acc:HGNC:27658]
ENSG00000211804	-0.813393	0.340832	7.80754	0.00560492	0.0169381	TRDV1	TR_V_gene	NA	T cell receptor delta variable 1 [Source:HGNC Symbol;Acc:HGNC:12262]
ENSG00000141622	-0.62436	2.06821	7.79308	0.00564856	0.0170516	RNF165	protein_coding	494470	ring finger protein 165 [Source:HGNC Symbol;Acc:HGNC:31696]
ENSG00000123689	1.23273	7.21709	7.7789	0.0056917	0.0171621	G0S2	protein_coding	50486	G0/G1 switch 2 [Source:HGNC Symbol;Acc:HGNC:30229]
ENSG00000218809	0.613532	2.64524	7.75373	0.0057691	0.0173519	AL391903.1	unprocessed_pseudogene	NA	triggering receptor expressed on myeloid cells 1 (TREM1) pseudogene
ENSG00000253736	0.639492	0.58935	7.64111	0.00612894	0.0182075	AC022217.3	lncRNA	NA	novel transcript, antisense to DUSP1
ENSG00000176834	0.664616	1.22475	7.628	0.00617229	0.0183091	VSIG10	protein_coding	54621	V-set and immunoglobulin domain containing 10 [Source:HGNC Symbol;Acc:HGNC:26078]
ENSG00000185031	0.620038	0.466561	7.57186	0.00636157	0.0187752	SLC2A3P2	processed_pseudogene	NA	solute carrier family 2 member 3 pseudogene 2 [Source:HGNC Symbol;Acc:HGNC:31074]
ENSG00000207005	-2.29833	6.45525	7.56028	0.00640134	0.0188607	RNU1-2	snRNA	26870	RNA, U1 small nuclear 2 [Source:HGNC Symbol;Acc:HGNC:10123]
ENSG00000155659	1.01134	0.545639	7.54368	0.00645883	0.0189942	VSIG4	protein_coding	11326	V-set and immunoglobulin domain containing 4 [Source:HGNC Symbol;Acc:HGNC:17032]
ENSG00000089685	0.614807	0.223032	7.49942	0.00661465	0.0193862	BIRC5	protein_coding	332	baculoviral IAP repeat containing 5 [Source:HGNC Symbol;Acc:HGNC:593]
ENSG00000101230	-0.700886	0.417729	7.4618	0.00675014	0.0197349	ISM1	protein_coding	140862	isthmin 1 [Source:HGNC Symbol;Acc:HGNC:16213]
ENSG00000171848	0.600397	2.44423	7.43571	0.00684577	0.0199484	RRM2	protein_coding	6241	ribonucleotide reductase regulatory subunit M2 [Source:HGNC Symbol;Acc:HGNC:10452]
ENSG00000245954	-0.721808	2.41341	7.43142	0.00686166	0.0199817	LINC02273	lncRNA	100996286	long intergenic non-protein coding RNA 2273 [Source:HGNC Symbol;Acc:HGNC:53188]
ENSG00000187621	-0.668561	1.54672	7.40866	0.00694642	0.0201991	TCL6	lncRNA	NA	T cell leukemia/lymphoma 6 [Source:HGNC Symbol;Acc:HGNC:13463]
ENSG00000181036	-0.592094	3.9509	7.39106	0.00701273	0.0203455	FCRL6	protein_coding	343413	Fc receptor like 6 [Source:HGNC Symbol;Acc:HGNC:31910]
ENSG00000273320	0.63724	4.68106	7.38702	0.00702801	0.0203814	AC007032.1	lncRNA	NA	novel transcript, antisense to NAMPT
ENSG00000143185	-0.594687	1.36018	7.38615	0.00703134	0.0203832	XCL2	protein_coding	6846	X-C motif chemokine ligand 2 [Source:HGNC Symbol;Acc:HGNC:10646]
ENSG00000283063	-0.645437	0.672004	7.3234	0.00727369	0.0209766	TRBV6-2	TR_V_gene	NA	T cell receptor beta variable 6-2 [Source:HGNC Symbol;Acc:HGNC:12227]
ENSG00000142178	0.986491	-0.115316	7.30063	0.00736376	0.0212014	SIK1	protein_coding	150094	salt inducible kinase 1 [Source:HGNC Symbol;Acc:HGNC:11142]
ENSG00000003249	-0.638259	1.00349	7.13875	0.00803799	0.0227868	DBNDD1	protein_coding	79007	dysbindin domain containing 1 [Source:HGNC Symbol;Acc:HGNC:28455]
ENSG00000275210	0.617353	2.15041	6.95188	0.00889597	0.0247189	AC245884.11	lncRNA	NA	novel transcript
ENSG00000287958	-0.692971	0.857653	6.92547	0.00902464	0.0250317	AC092053.5	lncRNA	NA	novel transcript
ENSG00000272196	0.67241	3.10192	6.89897	0.00915565	0.0253549	H2AC19	protein_coding	723790	H2A clustered histone 19 [Source:HGNC Symbol;Acc:HGNC:29668]
ENSG00000153253	-0.60808	1.58301	6.83092	0.00950119	0.0261054	SCN3A	protein_coding	6328	sodium voltage-gated channel alpha subunit 3 [Source:HGNC Symbol;Acc:HGNC:10590]
ENSG00000262202	0.862195	0.438927	6.80329	0.0096453	0.0264082	AC007952.4	lncRNA	NA	novel transcript
ENSG00000228719	0.607146	0.692198	6.75059	0.00992647	0.0270564	AL022313.2	lncRNA	NA	novel transcript
ENSG00000211669	1.41648	0.0963225	6.75014	0.00992888	0.0270577	IGLV3-10	IG_V_gene	NA	immunoglobulin lambda variable 3-10 [Source:HGNC Symbol;Acc:HGNC:5897]
ENSG00000125498	-0.816233	0.983013	6.73399	0.0100168	0.0272601	KIR2DL1	protein_coding	3802	killer cell immunoglobulin like receptor, two Ig domains and long cytoplasmic tail 1 [Source:HGNC Symbol;Acc:HGNC:6329]
ENSG00000266256	-0.780599	0.470641	6.70727	0.0101639	0.0276015	LINC00683	lncRNA	284276	long intergenic non-protein coding RNA 683 [Source:HGNC Symbol;Acc:HGNC:44467]
ENSG00000134545	-0.644677	2.12062	6.67151	0.0103643	0.0280425	KLRC1	protein_coding	3821	killer cell lectin like receptor C1 [Source:HGNC Symbol;Acc:HGNC:6374]
ENSG00000174705	0.611578	0.623645	6.53236	0.0111838	0.0298619	SH3PXD2B	protein_coding	285590	SH3 and PX domains 2B [Source:HGNC Symbol;Acc:HGNC:29242]
ENSG00000223336	-0.589435	0.56044	6.52566	0.011225	0.0299546	RNU2-6P	snRNA	NA	RNA, U2 small nuclear 6, pseudogene [Source:HGNC Symbol;Acc:HGNC:42506]
ENSG00000169715	0.600611	0.477899	6.48678	0.0114666	0.0305181	MT1E	protein_coding	4493	metallothionein 1E [Source:HGNC Symbol;Acc:HGNC:7397]
ENSG00000211825	-0.598564	0.384192	6.48075	0.0115045	0.0305958	TRDJ1	TR_J_gene	NA	T cell receptor delta joining 1 [Source:HGNC Symbol;Acc:HGNC:12257]
ENSG00000104892	0.66554	3.84939	6.45301	0.0116808	0.0309761	KLC3	protein_coding	147700	kinesin light chain 3 [Source:HGNC Symbol;Acc:HGNC:20717]
ENSG00000106714	-0.601907	4.49558	6.41853	0.0119039	0.0314075	CNTNAP3	protein_coding	79937	contactin associated protein family member 3 [Source:HGNC Symbol;Acc:HGNC:13834]
ENSG00000236956	0.720736	0.627012	6.37693	0.0121789	0.0319705	NF1P8	unprocessed_pseudogene	NA	neurofibromin 1 pseudogene 8 [Source:HGNC Symbol;Acc:HGNC:7767]
ENSG00000255367	0.639429	1.72768	6.25611	0.0130153	0.0337222	AC127526.2	lncRNA	101927708	novel transcript
ENSG00000205809	-0.789797	0.86672	6.20752	0.0133683	0.0344789	KLRC2	protein_coding	3822	killer cell lectin like receptor C2 [Source:HGNC Symbol;Acc:HGNC:6375]
ENSG00000118785	-1.08352	0.763256	6.20143	0.0134132	0.034582	SPP1	protein_coding	6696	secreted phosphoprotein 1 [Source:HGNC Symbol;Acc:HGNC:11255]
ENSG00000240403	-0.673394	1.09493	6.14869	0.0138089	0.0354368	KIR3DL2	protein_coding	3812	killer cell immunoglobulin like receptor, three Ig domains and long cytoplasmic tail 2 [Source:HGNC Symbol;Acc:HGNC:6339]
ENSG00000173068	-0.630078	1.87178	6.12373	0.0140004	0.0357931	BNC2	protein_coding	54796	basonuclin 2 [Source:HGNC Symbol;Acc:HGNC:30988]
ENSG00000201098	0.702284	7.03526	6.07807	0.0143578	0.0365866	RNY1	misc_RNA	6084	RNA, Ro60-associated Y1 [Source:HGNC Symbol;Acc:HGNC:10242]
ENSG00000273983	0.670501	1.83622	6.05885	0.0145111	0.0369167	H3C8	protein_coding	8355	H3 clustered histone 8 [Source:HGNC Symbol;Acc:HGNC:4772]
ENSG00000186193	0.65814	0.613005	5.96139	0.0153148	0.0386039	SAPCD2	protein_coding	89958	suppressor APC domain containing 2 [Source:HGNC Symbol;Acc:HGNC:28055]
ENSG00000254859	1.04239	0.713754	5.95309	0.0153853	0.0387468	AC067930.3	lncRNA	NA	novel transcript
ENSG00000197992	0.697346	1.19773	5.93754	0.0155184	0.0390188	CLEC9A	protein_coding	283420	C-type lectin domain containing 9A [Source:HGNC Symbol;Acc:HGNC:26705]
ENSG00000275743	-0.63963	0.342932	5.90917	0.0157643	0.0395095	TRBV14	TR_V_gene	NA	T cell receptor beta variable 14 [Source:HGNC Symbol;Acc:HGNC:12189]
ENSG00000125740	0.921052	5.38797	5.84004	0.0163804	0.0407837	FOSB	protein_coding	2354	FosB proto-oncogene, AP-1 transcription factor subunit [Source:HGNC Symbol;Acc:HGNC:3797]
ENSG00000153234	0.624605	3.4554	5.8011	0.0167385	0.0415277	NR4A2	protein_coding	4929	nuclear receptor subfamily 4 group A member 2 [Source:HGNC Symbol;Acc:HGNC:7981]
ENSG00000021645	0.620823	1.99043	5.78073	0.016929	0.0418923	NRXN3	protein_coding	9369	neurexin 3 [Source:HGNC Symbol;Acc:HGNC:8010]
ENSG00000273129	0.75988	0.962308	5.70647	0.017643	0.0434027	PACERR	lncRNA	103752588	PTGS2 antisense NFKB1 complex-mediated expression regulator RNA [Source:HGNC Symbol;Acc:HGNC:50552]
ENSG00000229391	0.694466	2.18007	5.58353	0.0188944	0.0458929	HLA-DRB6	transcribed_unprocessed_pseudogene	3128	major histocompatibility complex, class II, DR beta 6 (pseudogene) [Source:HGNC Symbol;Acc:HGNC:4954]
ENSG00000005381	0.632057	2.25543	5.57378	0.0189975	0.0461113	MPO	protein_coding	4353	myeloperoxidase [Source:HGNC Symbol;Acc:HGNC:7218]
ENSG00000176083	-0.776098	2.36567	5.55247	0.0192248	0.0465422	ZNF683	protein_coding	257101	zinc finger protein 683 [Source:HGNC Symbol;Acc:HGNC:28495]
ENSG00000204345	1.14287	0.143766	5.46194	0.0202231	0.0484498	CD300LD	protein_coding	100131439	CD300 molecule like family member d [Source:HGNC Symbol;Acc:HGNC:16848]
ENSG00000033122	-0.98494	0.00916696	5.46188	0.0202237	0.0484498	LRRC7	protein_coding	57554	leucine rich repeat containing 7 [Source:HGNC Symbol;Acc:HGNC:18531]

### Sheet: V3A_mRNA 1273
EdgeR analysis comparing V0 vs V3A for mRNA-1273
ensembl_gene_id	logFC	logCPM	F	PValue	FDR	external_gene_name	ensembl_gene_id	gene_biotype	entrezgene_id	description
ENSG00000163016	4.16751	0.855079	62.746	7.66995e-14	1.07456e-09	ALMS1P1	ENSG00000163016	transcribed_unprocessed_pseudogene	200420	ALMS1 pseudogene 1 [Source:HGNC Symbol;Acc:HGNC:29586]
ENSG00000116663	2.09464	3.78001	60.8543	1.65753e-13	1.1611e-09	FBXO6	ENSG00000116663	protein_coding	26270	F-box protein 6 [Source:HGNC Symbol;Acc:HGNC:13585]
ENSG00000131203	4.84453	4.35303	56.3747	1.04903e-12	4.0042e-09	IDO1	ENSG00000131203	protein_coding	3620	indoleamine 2,3-dioxygenase 1 [Source:HGNC Symbol;Acc:HGNC:6059]
ENSG00000154451	3.26353	10.0741	56.1676	1.14324e-12	4.0042e-09	GBP5	ENSG00000154451	protein_coding	115362	guanylate binding protein 5 [Source:HGNC Symbol;Acc:HGNC:19895]
ENSG00000100911	1.68801	6.04848	54.5678	2.22651e-12	5.23727e-09	PSME2	ENSG00000100911	protein_coding	5721	proteasome activator subunit 2 [Source:HGNC Symbol;Acc:HGNC:9569]
ENSG00000152766	4.49286	4.30909	54.1308	2.67288e-12	5.23727e-09	ANKRD22	ENSG00000152766	protein_coding	118932	ankyrin repeat domain 22 [Source:HGNC Symbol;Acc:HGNC:28321]
ENSG00000175643	2.98537	1.84571	53.8978	2.94674e-12	5.23727e-09	RMI2	ENSG00000175643	protein_coding	116028	RecQ mediated genome instability 2 [Source:HGNC Symbol;Acc:HGNC:28349]
ENSG00000140105	2.68242	8.11739	53.8625	2.99059e-12	5.23727e-09	WARS1	ENSG00000140105	protein_coding	7453	tryptophanyl-tRNA synthetase 1 [Source:HGNC Symbol;Acc:HGNC:12729]
ENSG00000174944	3.28022	5.43518	53.3099	3.77043e-12	5.6003e-09	P2RY14	ENSG00000174944	protein_coding	9934	purinergic receptor P2Y14 [Source:HGNC Symbol;Acc:HGNC:16442]
ENSG00000128203	1.68665	2.90359	53.1707	3.99736e-12	5.6003e-09	ASPHD2	ENSG00000128203	protein_coding	57168	aspartate beta-hydroxylase domain containing 2 [Source:HGNC Symbol;Acc:HGNC:30437]
ENSG00000119522	1.01174	6.26458	52.482	5.33999e-12	6.80121e-09	DENND1A	ENSG00000119522	protein_coding	57706	DENN domain containing 1A [Source:HGNC Symbol;Acc:HGNC:29324]
ENSG00000156587	2.01959	7.33031	51.5921	7.77128e-12	9.00162e-09	UBE2L6	ENSG00000156587	protein_coding	9246	ubiquitin conjugating enzyme E2 L6 [Source:HGNC Symbol;Acc:HGNC:12490]
ENSG00000197646	3.76622	1.13264	51.4214	8.35268e-12	9.00162e-09	PDCD1LG2	ENSG00000197646	protein_coding	80380	programmed cell death 1 ligand 2 [Source:HGNC Symbol;Acc:HGNC:18731]
ENSG00000168899	2.40067	4.10582	51.1043	9.55121e-12	9.36371e-09	VAMP5	ENSG00000168899	protein_coding	10791	vesicle associated membrane protein 5 [Source:HGNC Symbol;Acc:HGNC:12646]
ENSG00000068784	0.771534	5.08833	50.9898	1.00254e-11	9.36371e-09	SRBD1	ENSG00000068784	protein_coding	55133	S1 RNA binding domain 1 [Source:HGNC Symbol;Acc:HGNC:25521]
ENSG00000162772	3.43509	2.61671	50.6353	1.16493e-11	9.77242e-09	ATF3	ENSG00000162772	protein_coding	467	activating transcription factor 3 [Source:HGNC Symbol;Acc:HGNC:785]
ENSG00000085449	1.26342	5.74375	50.5934	1.1858e-11	9.77242e-09	WDFY1	ENSG00000085449	protein_coding	57590	WD repeat and FYVE domain containing 1 [Source:HGNC Symbol;Acc:HGNC:20451]
ENSG00000131979	1.83006	5.3636	50.3222	1.33034e-11	1.03545e-08	GCH1	ENSG00000131979	protein_coding	2643	GTP cyclohydrolase 1 [Source:HGNC Symbol;Acc:HGNC:4193]
ENSG00000225492	4.31571	3.10455	49.5074	1.88083e-11	1.38686e-08	GBP1P1	ENSG00000225492	transcribed_unprocessed_pseudogene	400759	guanylate binding protein 1 pseudogene 1 [Source:HGNC Symbol;Acc:HGNC:39561]
ENSG00000149131	3.62831	6.40293	48.7315	2.61797e-11	1.83389e-08	SERPING1	ENSG00000149131	protein_coding	710	serpin family G member 1 [Source:HGNC Symbol;Acc:HGNC:1228]
ENSG00000108387	2.96939	2.52462	48.0599	3.48826e-11	2.32717e-08	SEPTIN4	ENSG00000108387	protein_coding	5414	septin 4 [Source:HGNC Symbol;Acc:HGNC:9165]
ENSG00000224789	3.60645	0.85215	47.3552	4.71796e-11	3.00448e-08	AC012363.1	ENSG00000224789	lncRNA	NA	novel transcript
ENSG00000162654	2.44068	7.79052	47.0166	5.45597e-11	3.20129e-08	GBP4	ENSG00000162654	protein_coding	115361	guanylate binding protein 4 [Source:HGNC Symbol;Acc:HGNC:20480]
ENSG00000117228	2.91145	8.46019	47.0047	5.48401e-11	3.20129e-08	GBP1	ENSG00000117228	protein_coding	2633	guanylate binding protein 1 [Source:HGNC Symbol;Acc:HGNC:4182]
ENSG00000168394	1.63798	7.96522	46.7167	6.20676e-11	3.40928e-08	TAP1	ENSG00000168394	protein_coding	6890	transporter 1, ATP binding cassette subfamily B member [Source:HGNC Symbol;Acc:HGNC:43]
ENSG00000104320	1.20854	6.70183	46.6486	6.39104e-11	3.40928e-08	NBN	ENSG00000104320	protein_coding	4683	nibrin [Source:HGNC Symbol;Acc:HGNC:7652]
ENSG00000185880	1.15077	5.31515	46.5843	6.57036e-11	3.40928e-08	TRIM69	ENSG00000185880	protein_coding	140691	tripartite motif containing 69 [Source:HGNC Symbol;Acc:HGNC:17857]
ENSG00000065911	1.09575	4.70149	46.3905	7.1421e-11	3.47593e-08	MTHFD2	ENSG00000065911	protein_coding	10797	methylenetetrahydrofolate dehydrogenase (NADP+ dependent) 2, methenyltetrahydrofolate cyclohydrolase [Source:HGNC Symbol;Acc:HGNC:7434]
ENSG00000183347	3.42246	2.51208	46.3733	7.195e-11	3.47593e-08	GBP6	ENSG00000183347	protein_coding	163351	guanylate binding protein family member 6 [Source:HGNC Symbol;Acc:HGNC:25395]
ENSG00000104312	1.52285	4.77787	46.0811	8.16033e-11	3.81088e-08	RIPK2	ENSG00000104312	protein_coding	8767	receptor interacting serine/threonine kinase 2 [Source:HGNC Symbol;Acc:HGNC:10020]
ENSG00000100336	4.77873	2.01634	44.9792	1.31357e-10	5.76355e-08	APOL4	ENSG00000100336	protein_coding	80832	apolipoprotein L4 [Source:HGNC Symbol;Acc:HGNC:14867]
ENSG00000074660	2.26214	5.34247	44.9741	1.31644e-10	5.76355e-08	SCARF1	ENSG00000074660	protein_coding	8578	scavenger receptor class F member 1 [Source:HGNC Symbol;Acc:HGNC:16820]
ENSG00000221963	1.8332	8.53963	44.113	1.9124e-10	7.93102e-08	APOL6	ENSG00000221963	protein_coding	80830	apolipoprotein L6 [Source:HGNC Symbol;Acc:HGNC:14870]
ENSG00000068489	1.03199	3.54636	44.0317	1.98112e-10	7.93102e-08	PRR11	ENSG00000068489	protein_coding	55771	proline rich 11 [Source:HGNC Symbol;Acc:HGNC:25619]
ENSG00000168062	3.49564	4.47329	44.0315	1.98134e-10	7.93102e-08	BATF2	ENSG00000168062	protein_coding	116071	basic leucine zipper ATF-like transcription factor 2 [Source:HGNC Symbol;Acc:HGNC:25163]
ENSG00000130222	2.13157	0.829527	43.8483	2.14553e-10	8.21902e-08	GADD45G	ENSG00000130222	protein_coding	10912	growth arrest and DNA damage inducible gamma [Source:HGNC Symbol;Acc:HGNC:4097]
ENSG00000100342	1.97188	5.73838	43.8216	2.17062e-10	8.21902e-08	APOL1	ENSG00000100342	protein_coding	8542	apolipoprotein L1 [Source:HGNC Symbol;Acc:HGNC:618]
ENSG00000023318	0.679359	6.15919	43.723	2.26568e-10	8.35321e-08	ERP44	ENSG00000023318	protein_coding	23071	endoplasmic reticulum protein 44 [Source:HGNC Symbol;Acc:HGNC:18311]
ENSG00000163568	1.99966	4.04116	43.5125	2.48303e-10	8.91982e-08	AIM2	ENSG00000163568	protein_coding	9447	absent in melanoma 2 [Source:HGNC Symbol;Acc:HGNC:357]
ENSG00000185338	2.76464	3.56683	43.4033	2.60392e-10	9.12023e-08	SOCS1	ENSG00000185338	protein_coding	8651	suppressor of cytokine signaling 1 [Source:HGNC Symbol;Acc:HGNC:19383]
ENSG00000155363	1.47404	5.51957	43.0836	2.99324e-10	1.02281e-07	MOV10	ENSG00000155363	protein_coding	4343	Mov10 RISC complex RNA helicase [Source:HGNC Symbol;Acc:HGNC:7200]
ENSG00000054983	0.686089	5.42238	42.5086	3.84731e-10	1.28335e-07	GALC	ENSG00000054983	protein_coding	2581	galactosylceramidase [Source:HGNC Symbol;Acc:HGNC:4115]
ENSG00000011422	1.47994	6.80668	42.2948	4.22448e-10	1.37639e-07	PLAUR	ENSG00000011422	protein_coding	5329	plasminogen activator, urokinase receptor [Source:HGNC Symbol;Acc:HGNC:9053]
ENSG00000157693	1.27852	4.62855	42.1796	4.4428e-10	1.41463e-07	TMEM268	ENSG00000157693	protein_coding	203197	transmembrane protein 268 [Source:HGNC Symbol;Acc:HGNC:24513]
ENSG00000145016	0.738471	6.25205	42.0191	4.76619e-10	1.48387e-07	RUBCN	ENSG00000145016	protein_coding	9711	rubicon autophagy regulator [Source:HGNC Symbol;Acc:HGNC:28991]
ENSG00000115415	1.78934	9.19885	41.6226	5.6707e-10	1.7271e-07	STAT1	ENSG00000115415	protein_coding	6772	signal transducer and activator of transcription 1 [Source:HGNC Symbol;Acc:HGNC:11362]
ENSG00000120217	3.14262	5.04831	41.1382	7.01422e-10	2.07538e-07	CD274	ENSG00000120217	protein_coding	29126	CD274 molecule [Source:HGNC Symbol;Acc:HGNC:17635]
ENSG00000138119	1.95942	5.46026	41.1072	7.1105e-10	2.07538e-07	MYOF	ENSG00000138119	protein_coding	26509	myoferlin [Source:HGNC Symbol;Acc:HGNC:3656]
ENSG00000146232	0.943377	3.90215	40.8593	7.9293e-10	2.26713e-07	NFKBIE	ENSG00000146232	protein_coding	4794	NFKB inhibitor epsilon [Source:HGNC Symbol;Acc:HGNC:7799]
ENSG00000134758	0.606783	5.68105	40.7551	8.30149e-10	2.32608e-07	RNF138	ENSG00000134758	protein_coding	51444	ring finger protein 138 [Source:HGNC Symbol;Acc:HGNC:17765]
ENSG00000099860	1.33981	5.58589	40.5549	9.06636e-10	2.49058e-07	GADD45B	ENSG00000099860	protein_coding	4616	growth arrest and DNA damage inducible beta [Source:HGNC Symbol;Acc:HGNC:4096]
ENSG00000188820	2.58842	2.07839	40.3713	9.83043e-10	2.64855e-07	CALHM6	ENSG00000188820	protein_coding	441168	calcium homeostasis modulator family member 6 [Source:HGNC Symbol;Acc:HGNC:33391]
ENSG00000165168	1.11093	8.96013	40.2841	1.02157e-09	2.70042e-07	CYBB	ENSG00000165168	protein_coding	1536	cytochrome b-245 beta chain [Source:HGNC Symbol;Acc:HGNC:2578]
ENSG00000128335	1.49694	6.6674	39.7775	1.27752e-09	3.25594e-07	APOL2	ENSG00000128335	protein_coding	23780	apolipoprotein L2 [Source:HGNC Symbol;Acc:HGNC:619]
ENSG00000107968	0.78101	5.18945	39.7763	1.27821e-09	3.25594e-07	MAP3K8	ENSG00000107968	protein_coding	1326	mitogen-activated protein kinase kinase kinase 8 [Source:HGNC Symbol;Acc:HGNC:6860]
ENSG00000123130	0.976471	4.96563	39.6528	1.34988e-09	3.3771e-07	ACOT9	ENSG00000123130	protein_coding	23597	acyl-CoA thioesterase 9 [Source:HGNC Symbol;Acc:HGNC:17152]
ENSG00000169245	4.35552	2.09891	39.4739	1.46103e-09	3.59106e-07	CXCL10	ENSG00000169245	protein_coding	3627	C-X-C motif chemokine ligand 10 [Source:HGNC Symbol;Acc:HGNC:10637]
ENSG00000127951	1.04281	9.67368	39.3189	1.56477e-09	3.73066e-07	FGL2	ENSG00000127951	protein_coding	10875	fibrinogen like 2 [Source:HGNC Symbol;Acc:HGNC:3696]
ENSG00000132274	1.72211	8.24577	39.3097	1.57109e-09	3.73066e-07	TRIM22	ENSG00000132274	protein_coding	10346	tripartite motif containing 22 [Source:HGNC Symbol;Acc:HGNC:16379]
ENSG00000158691	-0.772778	2.6715	39.2102	1.64184e-09	3.77643e-07	ZSCAN12	ENSG00000158691	protein_coding	9753	zinc finger and SCAN domain containing 12 [Source:HGNC Symbol;Acc:HGNC:13172]
ENSG00000119655	1.15182	6.12609	39.1745	1.66802e-09	3.77643e-07	NPC2	ENSG00000119655	protein_coding	10577	NPC intracellular cholesterol transporter 2 [Source:HGNC Symbol;Acc:HGNC:14537]
ENSG00000287839	1.39671	3.40053	39.1702	1.67123e-09	3.77643e-07	AL353807.5	ENSG00000287839	lncRNA	NA	novel transcript
ENSG00000226004	3.64391	0.174272	39.1182	1.71018e-09	3.80312e-07	LINC02528	ENSG00000226004	lncRNA	105378020	long intergenic non-protein coding RNA 2528 [Source:HGNC Symbol;Acc:HGNC:53554]
ENSG00000150977	0.819424	6.38865	39.0621	1.75318e-09	3.83781e-07	RILPL2	ENSG00000150977	protein_coding	196383	Rab interacting lysosomal protein like 2 [Source:HGNC Symbol;Acc:HGNC:28787]
ENSG00000234127	0.628089	5.87748	38.8258	1.94678e-09	4.15296e-07	TRIM26	ENSG00000234127	protein_coding	7726	tripartite motif containing 26 [Source:HGNC Symbol;Acc:HGNC:12962]
ENSG00000134809	1.46047	3.00006	38.8147	1.95643e-09	4.15296e-07	TIMM10	ENSG00000134809	protein_coding	26519	translocase of inner mitochondrial membrane 10 [Source:HGNC Symbol;Acc:HGNC:11814]
ENSG00000002549	2.41359	6.60371	38.4051	2.34647e-09	4.86595e-07	LAP3	ENSG00000002549	protein_coding	51056	leucine aminopeptidase 3 [Source:HGNC Symbol;Acc:HGNC:18449]
ENSG00000092010	1.05537	7.68182	38.3905	2.36177e-09	4.86595e-07	PSME1	ENSG00000092010	protein_coding	5720	proteasome activator subunit 1 [Source:HGNC Symbol;Acc:HGNC:9568]
ENSG00000284194	1.62135	4.34244	38.3434	2.41177e-09	4.89693e-07	SCO2	ENSG00000284194	protein_coding	9997	synthesis of cytochrome C oxidase 2 [Source:HGNC Symbol;Acc:HGNC:10604]
ENSG00000078081	3.56583	3.47284	38.0744	2.71817e-09	5.44022e-07	LAMP3	ENSG00000078081	protein_coding	27074	lysosomal associated membrane protein 3 [Source:HGNC Symbol;Acc:HGNC:14582]
ENSG00000185885	1.45878	7.19132	38.0395	2.7607e-09	5.44381e-07	IFITM1	ENSG00000185885	protein_coding	8519	interferon induced transmembrane protein 1 [Source:HGNC Symbol;Acc:HGNC:5412]
ENSG00000167461	0.623193	7.20526	38.0096	2.79767e-09	5.44381e-07	RAB8A	ENSG00000167461	protein_coding	4218	RAB8A, member RAS oncogene family [Source:HGNC Symbol;Acc:HGNC:7007]
ENSG00000170581	1.62619	7.72502	37.5027	3.50635e-09	6.72931e-07	STAT2	ENSG00000170581	protein_coding	6773	signal transducer and activator of transcription 2 [Source:HGNC Symbol;Acc:HGNC:11363]
ENSG00000155629	1.09615	8.0225	37.3646	3.72907e-09	7.06005e-07	PIK3AP1	ENSG00000155629	protein_coding	118788	phosphoinositide-3-kinase adaptor protein 1 [Source:HGNC Symbol;Acc:HGNC:30034]
ENSG00000136603	0.712303	5.48391	37.2215	3.97495e-09	7.42521e-07	SKIL	ENSG00000136603	protein_coding	6498	SKI like proto-oncogene [Source:HGNC Symbol;Acc:HGNC:10897]
ENSG00000070501	1.14356	4.7143	37.1329	4.13546e-09	7.62339e-07	POLB	ENSG00000070501	protein_coding	5423	DNA polymerase beta [Source:HGNC Symbol;Acc:HGNC:9174]
ENSG00000023171	1.5303	4.55226	37.0401	4.31053e-09	7.84292e-07	GRAMD1B	ENSG00000023171	protein_coding	57476	GRAM domain containing 1B [Source:HGNC Symbol;Acc:HGNC:29214]
ENSG00000152229	1.7237	6.18541	36.9644	4.4588e-09	7.94082e-07	PSTPIP2	ENSG00000152229	protein_coding	9050	proline-serine-threonine phosphatase interacting protein 2 [Source:HGNC Symbol;Acc:HGNC:9581]
ENSG00000177674	0.789647	5.62508	36.9549	4.47769e-09	7.94082e-07	AGTRAP	ENSG00000177674	protein_coding	57085	angiotensin II receptor associated protein [Source:HGNC Symbol;Acc:HGNC:13539]
ENSG00000140464	1.61984	6.88281	36.9232	4.54167e-09	7.9536e-07	PML	ENSG00000140464	protein_coding	5371	PML nuclear body scaffold [Source:HGNC Symbol;Acc:HGNC:9113]
ENSG00000104856	0.887997	4.98417	36.8183	4.75958e-09	8.23231e-07	RELB	ENSG00000104856	protein_coding	5971	RELB proto-oncogene, NF-kB subunit [Source:HGNC Symbol;Acc:HGNC:9956]
ENSG00000178467	-0.717761	3.80112	36.5405	5.38951e-09	9.20818e-07	P4HTM	ENSG00000178467	protein_coding	54681	prolyl 4-hydroxylase, transmembrane [Source:HGNC Symbol;Acc:HGNC:28858]
ENSG00000253838	5.24702	-0.764579	36.4848	5.52566e-09	9.32705e-07	AC007991.2	ENSG00000253838	lncRNA	NA	novel transcript
ENSG00000198785	3.05887	0.490032	36.3618	5.83859e-09	9.52381e-07	GRIN3A	ENSG00000198785	protein_coding	116443	glutamate ionotropic receptor NMDA type subunit 3A [Source:HGNC Symbol;Acc:HGNC:16767]
ENSG00000240065	1.22403	6.97024	36.3589	5.84617e-09	9.52381e-07	PSMB9	ENSG00000240065	protein_coding	5698	proteasome 20S subunit beta 9 [Source:HGNC Symbol;Acc:HGNC:9546]
ENSG00000124226	0.711625	5.72957	36.2449	6.15248e-09	9.89429e-07	RNF114	ENSG00000124226	protein_coding	55905	ring finger protein 114 [Source:HGNC Symbol;Acc:HGNC:13094]
ENSG00000136436	0.819216	7.2572	36.216	6.23289e-09	9.89429e-07	CALCOCO2	ENSG00000136436	protein_coding	10241	calcium binding and coiled-coil domain 2 [Source:HGNC Symbol;Acc:HGNC:29912]
ENSG00000135677	0.889403	7.20252	36.1786	6.33819e-09	9.89429e-07	GNS	ENSG00000135677	protein_coding	2799	glucosamine (N-acetyl)-6-sulfatase [Source:HGNC Symbol;Acc:HGNC:4422]
ENSG00000100906	1.16459	7.42575	36.1723	6.35608e-09	9.89429e-07	NFKBIA	ENSG00000100906	protein_coding	4792	NFKB inhibitor alpha [Source:HGNC Symbol;Acc:HGNC:7797]
ENSG00000177989	1.67732	4.99139	36.1033	6.55575e-09	1.00829e-06	ODF3B	ENSG00000177989	protein_coding	440836	outer dense fiber of sperm tails 3B [Source:HGNC Symbol;Acc:HGNC:34388]
ENSG00000133106	2.21045	6.94433	36.0812	6.62117e-09	1.00829e-06	EPSTI1	ENSG00000133106	protein_coding	94240	epithelial stromal interaction 1 [Source:HGNC Symbol;Acc:HGNC:16465]
ENSG00000204264	0.959825	6.88156	35.9749	6.94474e-09	1.04619e-06	PSMB8	ENSG00000204264	protein_coding	5696	proteasome 20S subunit beta 8 [Source:HGNC Symbol;Acc:HGNC:9545]
ENSG00000265531	3.18601	3.47886	35.7852	7.56186e-09	1.11058e-06	FCGR1CP	ENSG00000265531	unprocessed_pseudogene	NA	Fc fragment of IgG receptor Ic, pseudogene [Source:HGNC Symbol;Acc:HGNC:3615]
ENSG00000197162	-0.788182	2.72051	35.7801	7.57927e-09	1.11058e-06	ZNF785	ENSG00000197162	protein_coding	146540	zinc finger protein 785 [Source:HGNC Symbol;Acc:HGNC:26496]
ENSG00000178685	0.997467	6.27561	35.7711	7.60997e-09	1.11058e-06	PARP10	ENSG00000178685	protein_coding	84875	poly(ADP-ribose) polymerase family member 10 [Source:HGNC Symbol;Acc:HGNC:25895]
ENSG00000180787	-0.76733	3.58109	35.7436	7.70447e-09	1.11278e-06	ZFP3	ENSG00000180787	protein_coding	124961	ZFP3 zinc finger protein [Source:HGNC Symbol;Acc:HGNC:12861]
ENSG00000257093	-0.655868	5.8074	35.6609	7.99604e-09	1.14311e-06	DENND11	ENSG00000257093	protein_coding	57189	DENN domain containing 11 [Source:HGNC Symbol;Acc:HGNC:29472]
ENSG00000145365	1.70518	4.53705	35.4523	8.78221e-09	1.2382e-06	TIFA	ENSG00000145365	protein_coding	92610	TRAF interacting protein with forkhead associated domain [Source:HGNC Symbol;Acc:HGNC:19075]
ENSG00000150337	3.03549	5.76074	35.4382	8.83796e-09	1.2382e-06	FCGR1A	ENSG00000150337	protein_coding	2209	Fc fragment of IgG receptor Ia [Source:HGNC Symbol;Acc:HGNC:3613]
ENSG00000205220	0.987989	5.2121	35.2591	9.57968e-09	1.32883e-06	PSMB10	ENSG00000205220	protein_coding	5699	proteasome 20S subunit beta 10 [Source:HGNC Symbol;Acc:HGNC:9538]
ENSG00000135900	0.915219	4.47825	35.2146	9.7733e-09	1.33493e-06	MRPL44	ENSG00000135900	protein_coding	65080	mitochondrial ribosomal protein L44 [Source:HGNC Symbol;Acc:HGNC:16650]
ENSG00000198040	-0.679477	4.18074	35.2053	9.81423e-09	1.33493e-06	ZNF84	ENSG00000198040	protein_coding	7637	zinc finger protein 84 [Source:HGNC Symbol;Acc:HGNC:13159]
ENSG00000079263	1.20161	6.21452	35.1634	1.00011e-08	1.34727e-06	SP140	ENSG00000079263	protein_coding	11262	SP140 nuclear body protein [Source:HGNC Symbol;Acc:HGNC:17133]
ENSG00000204516	0.99127	4.66544	35.0646	1.04562e-08	1.39516e-06	MICB	ENSG00000204516	protein_coding	4277	MHC class I polypeptide-related sequence B [Source:HGNC Symbol;Acc:HGNC:7091]
ENSG00000263002	-0.82813	3.11709	34.9903	1.08123e-08	1.42905e-06	ZNF234	ENSG00000263002	protein_coding	10780	zinc finger protein 234 [Source:HGNC Symbol;Acc:HGNC:13027]
ENSG00000108679	1.30546	4.23147	34.8109	1.17228e-08	1.53492e-06	LGALS3BP	ENSG00000108679	protein_coding	3959	galectin 3 binding protein [Source:HGNC Symbol;Acc:HGNC:6564]
ENSG00000068079	1.89892	5.13008	34.7447	1.20783e-08	1.56683e-06	IFI35	ENSG00000068079	protein_coding	3430	interferon induced protein 35 [Source:HGNC Symbol;Acc:HGNC:5399]
ENSG00000231925	0.763507	9.30261	34.6048	1.28652e-08	1.6536e-06	TAPBP	ENSG00000231925	protein_coding	6892	TAP binding protein [Source:HGNC Symbol;Acc:HGNC:11566]
ENSG00000133313	0.936972	6.30755	34.4769	1.36297e-08	1.73593e-06	CNDP2	ENSG00000133313	protein_coding	55748	carnosine dipeptidase 2 [Source:HGNC Symbol;Acc:HGNC:24437]
ENSG00000104518	0.828125	5.78882	34.3457	1.4462e-08	1.82386e-06	GSDMD	ENSG00000104518	protein_coding	79792	gasdermin D [Source:HGNC Symbol;Acc:HGNC:25697]
ENSG00000260943	2.65872	2.10831	34.3276	1.45805e-08	1.82386e-06	LINC02555	ENSG00000260943	lncRNA	NA	long intergenic non-protein coding RNA 2555 [Source:HGNC Symbol;Acc:HGNC:53593]
ENSG00000135148	1.38972	6.49696	34.2296	1.5241e-08	1.88961e-06	TRAFD1	ENSG00000135148	protein_coding	10906	TRAF-type zinc finger domain containing 1 [Source:HGNC Symbol;Acc:HGNC:24808]
ENSG00000162777	-0.714891	6.58603	34.2093	1.53812e-08	1.89027e-06	DENND2D	ENSG00000162777	protein_coding	79961	DENN domain containing 2D [Source:HGNC Symbol;Acc:HGNC:26192]
ENSG00000137767	1.05417	5.06249	34.1489	1.58072e-08	1.92573e-06	SQOR	ENSG00000137767	protein_coding	58472	sulfide quinone oxidoreductase [Source:HGNC Symbol;Acc:HGNC:20390]
ENSG00000129667	1.27829	6.47871	34.0955	1.61941e-08	1.95585e-06	RHBDF2	ENSG00000129667	protein_coding	79651	rhomboid 5 homolog 2 [Source:HGNC Symbol;Acc:HGNC:20788]
ENSG00000136514	1.9859	3.27501	34.0036	1.68811e-08	2.0214e-06	RTP4	ENSG00000136514	protein_coding	64108	receptor transporter protein 4 [Source:HGNC Symbol;Acc:HGNC:23992]
ENSG00000119686	1.26285	2.94261	33.934	1.74213e-08	2.06799e-06	FLVCR2	ENSG00000119686	protein_coding	55640	FLVCR heme transporter 2 [Source:HGNC Symbol;Acc:HGNC:20105]
ENSG00000173821	1.2475	10.4993	33.9158	1.75653e-08	2.06799e-06	RNF213	ENSG00000173821	protein_coding	57674	ring finger protein 213 [Source:HGNC Symbol;Acc:HGNC:14539]
ENSG00000107745	0.639688	5.61971	33.607	2.02028e-08	2.35868e-06	MICU1	ENSG00000107745	protein_coding	10367	mitochondrial calcium uptake 1 [Source:HGNC Symbol;Acc:HGNC:1530]
ENSG00000166002	1.72876	3.228	33.5731	2.05152e-08	2.37536e-06	SMCO4	ENSG00000166002	protein_coding	56935	single-pass membrane protein with coiled-coil domains 4 [Source:HGNC Symbol;Acc:HGNC:24810]
ENSG00000113273	0.775117	4.61439	33.4403	2.17881e-08	2.50206e-06	ARSB	ENSG00000113273	protein_coding	411	arylsulfatase B [Source:HGNC Symbol;Acc:HGNC:714]
ENSG00000130066	1.66166	9.36059	33.347	2.27308e-08	2.58909e-06	SAT1	ENSG00000130066	protein_coding	6303	spermidine/spermine N1-acetyltransferase 1 [Source:HGNC Symbol;Acc:HGNC:10540]
ENSG00000245164	-1.13913	6.53548	33.2762	2.34731e-08	2.6393e-06	LINC00861	ENSG00000245164	lncRNA	100130231	long intergenic non-protein coding RNA 861 [Source:HGNC Symbol;Acc:HGNC:45133]
ENSG00000198093	-0.698313	3.01134	33.2691	2.35483e-08	2.6393e-06	ZNF649	ENSG00000198093	protein_coding	65251	zinc finger protein 649 [Source:HGNC Symbol;Acc:HGNC:25741]
ENSG00000148834	0.773488	4.64317	33.1399	2.49714e-08	2.77658e-06	GSTO1	ENSG00000148834	protein_coding	9446	glutathione S-transferase omega 1 [Source:HGNC Symbol;Acc:HGNC:13312]
ENSG00000115267	1.72586	6.35805	33.0856	2.55945e-08	2.82346e-06	IFIH1	ENSG00000115267	protein_coding	64135	interferon induced with helicase C domain 1 [Source:HGNC Symbol;Acc:HGNC:18873]
ENSG00000268027	-0.886582	4.02159	33.0529	2.59774e-08	2.84331e-06	AC243960.1	ENSG00000268027	lncRNA	NA	novel transcript, sense intronic to CEACAM21
ENSG00000013374	1.10164	7.10411	33.0344	2.61965e-08	2.84506e-06	NUB1	ENSG00000013374	protein_coding	51667	negative regulator of ubiquitin like proteins 1 [Source:HGNC Symbol;Acc:HGNC:17623]
ENSG00000185339	1.96856	2.26959	32.9784	2.68727e-08	2.87788e-06	TCN2	ENSG00000185339	protein_coding	6948	transcobalamin 2 [Source:HGNC Symbol;Acc:HGNC:11653]
ENSG00000111181	1.57109	2.25011	32.9753	2.69095e-08	2.87788e-06	SLC6A12	ENSG00000111181	protein_coding	6539	solute carrier family 6 member 12 [Source:HGNC Symbol;Acc:HGNC:11045]
ENSG00000101347	0.838068	8.88305	32.9454	2.72788e-08	2.89527e-06	SAMHD1	ENSG00000101347	protein_coding	25939	SAM and HD domain containing deoxynucleoside triphosphate triphosphohydrolase 1 [Source:HGNC Symbol;Acc:HGNC:15925]
ENSG00000140030	1.03065	6.29286	32.9231	2.75558e-08	2.90268e-06	GPR65	ENSG00000140030	protein_coding	8477	G protein-coupled receptor 65 [Source:HGNC Symbol;Acc:HGNC:4517]
ENSG00000105402	1.11861	6.80019	32.8447	2.85562e-08	2.98562e-06	NAPA	ENSG00000105402	protein_coding	8775	NSF attachment protein alpha [Source:HGNC Symbol;Acc:HGNC:7641]
ENSG00000138496	1.58217	8.07494	32.5724	3.23225e-08	3.34342e-06	PARP9	ENSG00000138496	protein_coding	83666	poly(ADP-ribose) polymerase family member 9 [Source:HGNC Symbol;Acc:HGNC:24118]
ENSG00000187741	1.21233	4.20627	32.5634	3.24557e-08	3.34342e-06	FANCA	ENSG00000187741	protein_coding	2175	FA complementation group A [Source:HGNC Symbol;Acc:HGNC:3582]
ENSG00000118162	1.31841	1.76834	32.5455	3.27215e-08	3.34619e-06	KPTN	ENSG00000118162	protein_coding	11133	kaptin, actin binding protein [Source:HGNC Symbol;Acc:HGNC:6404]
ENSG00000105967	1.62799	5.25216	32.4974	3.34462e-08	3.39552e-06	TFEC	ENSG00000105967	protein_coding	22797	transcription factor EC [Source:HGNC Symbol;Acc:HGNC:11754]
ENSG00000138755	3.52552	-0.108982	32.4597	3.40243e-08	3.42935e-06	CXCL9	ENSG00000138755	protein_coding	4283	C-X-C motif chemokine ligand 9 [Source:HGNC Symbol;Acc:HGNC:7098]
ENSG00000034510	0.729504	8.46726	32.3506	3.57579e-08	3.54684e-06	TMSB10	ENSG00000034510	protein_coding	9168	thymosin beta 10 [Source:HGNC Symbol;Acc:HGNC:11879]
ENSG00000177409	1.82152	8.19687	32.3389	3.59494e-08	3.54684e-06	SAMD9L	ENSG00000177409	protein_coding	219285	sterile alpha motif domain containing 9 like [Source:HGNC Symbol;Acc:HGNC:1349]
ENSG00000151131	-0.676123	3.16185	32.1956	3.83768e-08	3.75986e-06	C12orf45	ENSG00000151131	protein_coding	121053	chromosome 12 open reading frame 45 [Source:HGNC Symbol;Acc:HGNC:28628]
ENSG00000183735	0.708525	5.56124	32.0204	4.15705e-08	3.99275e-06	TBK1	ENSG00000183735	protein_coding	29110	TANK binding kinase 1 [Source:HGNC Symbol;Acc:HGNC:11584]
ENSG00000096968	0.963622	7.1129	32.0183	4.16089e-08	3.99275e-06	JAK2	ENSG00000096968	protein_coding	3717	Janus kinase 2 [Source:HGNC Symbol;Acc:HGNC:6192]
ENSG00000176871	0.860675	5.03008	31.8138	4.5683e-08	4.33699e-06	WSB2	ENSG00000176871	protein_coding	55884	WD repeat and SOCS box containing 2 [Source:HGNC Symbol;Acc:HGNC:19222]
ENSG00000135604	1.33751	7.44901	31.8074	4.58155e-08	4.33699e-06	STX11	ENSG00000135604	protein_coding	8676	syntaxin 11 [Source:HGNC Symbol;Acc:HGNC:11429]
ENSG00000025708	1.20638	8.21943	31.7838	4.6312e-08	4.35457e-06	TYMP	ENSG00000025708	protein_coding	1890	thymidine phosphorylase [Source:HGNC Symbol;Acc:HGNC:3148]
ENSG00000196116	1.18279	5.09409	31.6939	4.82552e-08	4.50703e-06	TDRD7	ENSG00000196116	protein_coding	23424	tudor domain containing 7 [Source:HGNC Symbol;Acc:HGNC:30831]
ENSG00000069849	0.811935	4.68945	31.6494	4.92469e-08	4.54779e-06	ATP1B3	ENSG00000069849	protein_coding	483	ATPase Na+/K+ transporting subunit beta 3 [Source:HGNC Symbol;Acc:HGNC:806]
ENSG00000115956	0.982058	8.55768	31.6036	5.02875e-08	4.60476e-06	PLEK	ENSG00000115956	protein_coding	5341	pleckstrin [Source:HGNC Symbol;Acc:HGNC:9070]
ENSG00000125347	1.30412	8.95228	31.5293	5.20254e-08	4.70757e-06	IRF1	ENSG00000125347	protein_coding	3659	interferon regulatory factor 1 [Source:HGNC Symbol;Acc:HGNC:6116]
ENSG00000176055	-0.781187	2.80274	31.5269	5.20823e-08	4.70757e-06	MBLAC2	ENSG00000176055	protein_coding	153364	metallo-beta-lactamase domain containing 2 [Source:HGNC Symbol;Acc:HGNC:33711]
ENSG00000079385	1.88901	5.71727	31.509	5.25111e-08	4.7159e-06	CEACAM1	ENSG00000079385	protein_coding	634	CEA cell adhesion molecule 1 [Source:HGNC Symbol;Acc:HGNC:1814]
ENSG00000160216	0.645442	6.01521	31.4436	5.4105e-08	4.76755e-06	AGPAT3	ENSG00000160216	protein_coding	56894	1-acylglycerol-3-phosphate O-acyltransferase 3 [Source:HGNC Symbol;Acc:HGNC:326]
ENSG00000010030	3.31398	4.03901	31.4436	5.41071e-08	4.76755e-06	ETV7	ENSG00000010030	protein_coding	51513	ETS variant transcription factor 7 [Source:HGNC Symbol;Acc:HGNC:18160]
ENSG00000138166	1.28079	3.32277	31.1801	6.10431e-08	5.34508e-06	DUSP5	ENSG00000138166	protein_coding	1847	dual specificity phosphatase 5 [Source:HGNC Symbol;Acc:HGNC:3071]
ENSG00000122643	0.923404	6.67116	31.1144	6.29082e-08	5.47418e-06	NT5C3A	ENSG00000122643	protein_coding	51251	5'-nucleotidase, cytosolic IIIA [Source:HGNC Symbol;Acc:HGNC:17820]
ENSG00000206503	0.697501	10.7914	31.0785	6.39514e-08	5.53061e-06	HLA-A	ENSG00000206503	protein_coding	3105	major histocompatibility complex, class I, A [Source:HGNC Symbol;Acc:HGNC:4931]
ENSG00000100918	1.05487	4.2678	30.9969	6.63894e-08	5.70011e-06	REC8	ENSG00000100918	protein_coding	9985	REC8 meiotic recombination protein [Source:HGNC Symbol;Acc:HGNC:16879]
ENSG00000041357	0.859833	6.04749	30.985	6.67504e-08	5.70011e-06	PSMA4	ENSG00000041357	protein_coding	5685	proteasome 20S subunit alpha 4 [Source:HGNC Symbol;Acc:HGNC:9533]
ENSG00000082014	0.930081	3.62155	30.9726	6.7132e-08	5.70011e-06	SMARCD3	ENSG00000082014	protein_coding	6604	SWI/SNF related, matrix associated, actin dependent regulator of chromatin, subfamily d, member 3 [Source:HGNC Symbol;Acc:HGNC:11108]
ENSG00000135378	1.77412	5.52865	30.9318	6.84002e-08	5.73824e-06	PRRG4	ENSG00000135378	protein_coding	79056	proline rich and Gla domain 4 [Source:HGNC Symbol;Acc:HGNC:30799]
ENSG00000273329	-0.85304	3.21529	30.8251	7.18319e-08	5.96303e-06	AC078846.1	ENSG00000273329	lncRNA	NA	novel transcript
ENSG00000102034	0.636411	6.94613	30.8221	7.19309e-08	5.96303e-06	ELF4	ENSG00000102034	protein_coding	2000	E74 like ETS transcription factor 4 [Source:HGNC Symbol;Acc:HGNC:3319]
ENSG00000269609	-0.783986	3.12535	30.7199	7.53826e-08	6.21241e-06	RPARP-AS1	ENSG00000269609	lncRNA	100505761	RPARP antisense RNA 1 [Source:HGNC Symbol;Acc:HGNC:45238]
ENSG00000162645	1.53956	9.01985	30.6772	7.68747e-08	6.29833e-06	GBP2	ENSG00000162645	protein_coding	2634	guanylate binding protein 2 [Source:HGNC Symbol;Acc:HGNC:4183]
ENSG00000049245	0.891599	6.36323	30.5576	8.12151e-08	6.61525e-06	VAMP3	ENSG00000049245	protein_coding	9341	vesicle associated membrane protein 3 [Source:HGNC Symbol;Acc:HGNC:12644]
ENSG00000134243	1.30238	6.35684	30.4868	8.39e-08	6.79445e-06	SORT1	ENSG00000134243	protein_coding	6272	sortilin 1 [Source:HGNC Symbol;Acc:HGNC:11186]
ENSG00000241163	1.23368	4.8463	30.3408	8.97234e-08	7.22428e-06	LINC00877	ENSG00000241163	lncRNA	285286	long intergenic non-protein coding RNA 877 [Source:HGNC Symbol;Acc:HGNC:27706]
ENSG00000172183	1.27691	7.38356	30.3038	9.12653e-08	7.30644e-06	ISG20	ENSG00000172183	protein_coding	3669	interferon stimulated exonuclease gene 20 [Source:HGNC Symbol;Acc:HGNC:6130]
ENSG00000155287	0.929958	4.72209	30.2535	9.33988e-08	7.43475e-06	SLC25A28	ENSG00000155287	protein_coding	81894	solute carrier family 25 member 28 [Source:HGNC Symbol;Acc:HGNC:23472]
ENSG00000166801	0.767132	6.43143	30.1569	9.76452e-08	7.72886e-06	FAM111A	ENSG00000166801	protein_coding	63901	family with sequence similarity 111 member A [Source:HGNC Symbol;Acc:HGNC:24725]
ENSG00000118503	1.00107	6.39284	30.1277	9.89636e-08	7.78922e-06	TNFAIP3	ENSG00000118503	protein_coding	7128	TNF alpha induced protein 3 [Source:HGNC Symbol;Acc:HGNC:11896]
ENSG00000185379	-0.653235	3.29875	30.1038	1.00057e-07	7.83132e-06	RAD51D	ENSG00000185379	protein_coding	5892	RAD51 paralog D [Source:HGNC Symbol;Acc:HGNC:9823]
ENSG00000166889	0.738415	6.41755	29.9821	1.05826e-07	8.1463e-06	PATL1	ENSG00000166889	protein_coding	219988	PAT1 homolog 1, processing body mRNA decay factor [Source:HGNC Symbol;Acc:HGNC:26721]
ENSG00000251369	-0.799661	3.01643	29.8525	1.12334e-07	8.59999e-06	ZNF550	ENSG00000251369	protein_coding	162972	zinc finger protein 550 [Source:HGNC Symbol;Acc:HGNC:28643]
ENSG00000150457	0.610371	4.71567	29.7952	1.15342e-07	8.78229e-06	LATS2	ENSG00000150457	protein_coding	26524	large tumor suppressor kinase 2 [Source:HGNC Symbol;Acc:HGNC:6515]
ENSG00000100139	0.632422	4.34607	29.7772	1.16305e-07	8.80774e-06	MICALL1	ENSG00000100139	protein_coding	85377	MICAL like 1 [Source:HGNC Symbol;Acc:HGNC:29804]
ENSG00000144848	0.914387	6.89013	29.7261	1.19075e-07	8.96906e-06	ATG3	ENSG00000144848	protein_coding	64422	autophagy related 3 [Source:HGNC Symbol;Acc:HGNC:20962]
ENSG00000196329	-0.931966	4.92408	29.7118	1.19864e-07	8.98019e-06	GIMAP5	ENSG00000196329	protein_coding	55340	GTPase, IMAP family member 5 [Source:HGNC Symbol;Acc:HGNC:18005]
ENSG00000130684	-0.593625	3.95618	29.6967	1.20702e-07	8.99488e-06	ZNF337	ENSG00000130684	protein_coding	26152	zinc finger protein 337 [Source:HGNC Symbol;Acc:HGNC:15809]
ENSG00000124256	1.40647	5.8629	29.6448	1.23623e-07	9.15638e-06	ZBP1	ENSG00000124256	protein_coding	81030	Z-DNA binding protein 1 [Source:HGNC Symbol;Acc:HGNC:16176]
ENSG00000166710	0.69129	12.6625	29.6238	1.2483e-07	9.15638e-06	B2M	ENSG00000166710	protein_coding	567	beta-2-microglobulin [Source:HGNC Symbol;Acc:HGNC:914]
ENSG00000132963	0.706184	4.4705	29.5697	1.2798e-07	9.29017e-06	POMP	ENSG00000132963	protein_coding	51371	proteasome maturation protein [Source:HGNC Symbol;Acc:HGNC:20330]
ENSG00000196693	-0.675094	4.48748	29.4212	1.37059e-07	9.89789e-06	ZNF33B	ENSG00000196693	protein_coding	7582	zinc finger protein 33B [Source:HGNC Symbol;Acc:HGNC:13097]
ENSG00000205846	1.81178	0.488033	29.386	1.39306e-07	1.00086e-05	CLEC6A	ENSG00000205846	protein_coding	93978	C-type lectin domain containing 6A [Source:HGNC Symbol;Acc:HGNC:14556]
ENSG00000231794	2.35312	0.577007	29.3153	1.43931e-07	1.02881e-05	AC009542.1	ENSG00000231794	lncRNA	NA	novel transcript, antisense to WDR91
ENSG00000121064	0.672137	5.43274	29.2993	1.44999e-07	1.03119e-05	SCPEP1	ENSG00000121064	protein_coding	59342	serine carboxypeptidase 1 [Source:HGNC Symbol;Acc:HGNC:29507]
ENSG00000140280	1.02452	4.84326	29.2594	1.47696e-07	1.04506e-05	LYSMD2	ENSG00000140280	protein_coding	256586	LysM domain containing 2 [Source:HGNC Symbol;Acc:HGNC:28571]
ENSG00000175471	0.774575	5.94123	29.0639	1.61662e-07	1.13813e-05	MCTP1	ENSG00000175471	protein_coding	79772	multiple C2 and transmembrane domain containing 1 [Source:HGNC Symbol;Acc:HGNC:26183]
ENSG00000090339	1.41039	5.54011	29.0468	1.62949e-07	1.13981e-05	ICAM1	ENSG00000090339	protein_coding	3383	intercellular adhesion molecule 1 [Source:HGNC Symbol;Acc:HGNC:5344]
ENSG00000184588	1.24626	7.07416	29.0391	1.63527e-07	1.13981e-05	PDE4B	ENSG00000184588	protein_coding	5142	phosphodiesterase 4B [Source:HGNC Symbol;Acc:HGNC:8781]
ENSG00000139572	2.04494	0.669936	28.9734	1.68575e-07	1.16466e-05	GPR84	ENSG00000139572	protein_coding	53831	G protein-coupled receptor 84 [Source:HGNC Symbol;Acc:HGNC:4535]
ENSG00000163840	1.21365	7.83925	28.9711	1.68755e-07	1.16466e-05	DTX3L	ENSG00000163840	protein_coding	151636	deltex E3 ubiquitin ligase 3L [Source:HGNC Symbol;Acc:HGNC:30323]
ENSG00000141664	1.03867	7.48138	28.9392	1.71266e-07	1.17619e-05	ZCCHC2	ENSG00000141664	protein_coding	54877	zinc finger CCHC-type containing 2 [Source:HGNC Symbol;Acc:HGNC:22916]
ENSG00000137752	0.95512	7.12388	28.9005	1.74356e-07	1.18151e-05	CASP1	ENSG00000137752	protein_coding	834	caspase 1 [Source:HGNC Symbol;Acc:HGNC:1499]
ENSG00000185507	1.57164	6.1155	28.8979	1.7457e-07	1.18151e-05	IRF7	ENSG00000185507	protein_coding	3665	interferon regulatory factor 7 [Source:HGNC Symbol;Acc:HGNC:6122]
ENSG00000104093	0.90734	7.49723	28.8275	1.80355e-07	1.21328e-05	DMXL2	ENSG00000104093	protein_coding	23312	Dmx like 2 [Source:HGNC Symbol;Acc:HGNC:2938]
ENSG00000188313	1.72192	6.66	28.8171	1.81219e-07	1.21328e-05	PLSCR1	ENSG00000188313	protein_coding	5359	phospholipid scramblase 1 [Source:HGNC Symbol;Acc:HGNC:9092]
ENSG00000158882	0.641378	2.71833	28.8095	1.81862e-07	1.21328e-05	TOMM40L	ENSG00000158882	protein_coding	84134	translocase of outer mitochondrial membrane 40 like [Source:HGNC Symbol;Acc:HGNC:25756]
ENSG00000125826	1.01175	6.55123	28.738	1.8798e-07	1.24815e-05	RBCK1	ENSG00000125826	protein_coding	10616	RANBP2-type and C3HC4-type zinc finger containing 1 [Source:HGNC Symbol;Acc:HGNC:15864]
ENSG00000130303	1.10946	5.5808	28.6474	1.96045e-07	1.28991e-05	BST2	ENSG00000130303	protein_coding	684	bone marrow stromal cell antigen 2 [Source:HGNC Symbol;Acc:HGNC:1119]
ENSG00000287733	1.47871	2.55949	28.6316	1.97477e-07	1.29283e-05	AC083862.2	ENSG00000287733	lncRNA	NA	novel transcript
ENSG00000142065	-0.697192	3.50777	28.6094	1.99527e-07	1.29417e-05	ZFP14	ENSG00000142065	protein_coding	57677	ZFP14 zinc finger protein [Source:HGNC Symbol;Acc:HGNC:29312]
ENSG00000158714	2.30157	2.48273	28.6093	1.99529e-07	1.29417e-05	SLAMF8	ENSG00000158714	protein_coding	56833	SLAM family member 8 [Source:HGNC Symbol;Acc:HGNC:21391]
ENSG00000114541	0.839414	4.68686	28.4746	2.12387e-07	1.37122e-05	FRMD4B	ENSG00000114541	protein_coding	23150	FERM domain containing 4B [Source:HGNC Symbol;Acc:HGNC:24886]
ENSG00000255221	2.11714	1.44106	28.4593	2.13906e-07	1.37469e-05	CARD17	ENSG00000255221	protein_coding	440068	caspase recruitment domain family member 17 [Source:HGNC Symbol;Acc:HGNC:33827]
ENSG00000089127	2.10719	6.55589	28.4465	2.15172e-07	1.37651e-05	OAS1	ENSG00000089127	protein_coding	4938	2'-5'-oligoadenylate synthetase 1 [Source:HGNC Symbol;Acc:HGNC:8086]
ENSG00000165185	1.01023	3.16146	28.4276	2.17075e-07	1.38237e-05	KIAA1958	ENSG00000165185	protein_coding	158405	KIAA1958 [Source:HGNC Symbol;Acc:HGNC:23427]
ENSG00000106683	0.850486	4.85867	28.3753	2.224e-07	1.40987e-05	LIMK1	ENSG00000106683	protein_coding	3984	LIM domain kinase 1 [Source:HGNC Symbol;Acc:HGNC:6613]
ENSG00000108106	1.05077	3.55417	28.2775	2.32729e-07	1.46871e-05	UBE2S	ENSG00000108106	protein_coding	27338	ubiquitin conjugating enzyme E2 S [Source:HGNC Symbol;Acc:HGNC:17895]
ENSG00000137200	1.0144	5.66524	28.2376	2.37079e-07	1.48945e-05	CMTR1	ENSG00000137200	protein_coding	23070	cap methyltransferase 1 [Source:HGNC Symbol;Acc:HGNC:21077]
ENSG00000136048	0.94603	3.87826	28.1554	2.46298e-07	1.54046e-05	DRAM1	ENSG00000136048	protein_coding	55332	DNA damage regulated autophagy modulator 1 [Source:HGNC Symbol;Acc:HGNC:25645]
ENSG00000020577	1.60121	2.92111	28.1295	2.49285e-07	1.55222e-05	SAMD4A	ENSG00000020577	protein_coding	23034	sterile alpha motif domain containing 4A [Source:HGNC Symbol;Acc:HGNC:23023]
ENSG00000108861	0.895498	5.0902	28.1163	2.50819e-07	1.55485e-05	DUSP3	ENSG00000108861	protein_coding	1845	dual specificity phosphatase 3 [Source:HGNC Symbol;Acc:HGNC:3069]
ENSG00000103642	1.24246	4.9365	28.0905	2.53832e-07	1.55973e-05	LACTB	ENSG00000103642	protein_coding	114294	lactamase beta [Source:HGNC Symbol;Acc:HGNC:16468]
ENSG00000169228	0.975742	4.24723	28.0047	2.64159e-07	1.6161e-05	RAB24	ENSG00000169228	protein_coding	53917	RAB24, member RAS oncogene family [Source:HGNC Symbol;Acc:HGNC:9765]
ENSG00000075399	1.41161	4.461	27.8953	2.77947e-07	1.69306e-05	VPS9D1	ENSG00000075399	protein_coding	9605	VPS9 domain containing 1 [Source:HGNC Symbol;Acc:HGNC:13526]
ENSG00000247828	-0.718417	4.98045	27.8363	2.8567e-07	1.7251e-05	TMEM161B-AS1	ENSG00000247828	lncRNA	100505894	TMEM161B antisense RNA 1 [Source:HGNC Symbol;Acc:HGNC:43839]
ENSG00000060491	0.666297	6.79428	27.8052	2.89833e-07	1.74273e-05	OGFR	ENSG00000060491	protein_coding	11054	opioid growth factor receptor [Source:HGNC Symbol;Acc:HGNC:15768]
ENSG00000135414	-0.800061	3.44775	27.7114	3.02768e-07	1.79949e-05	GDF11	ENSG00000135414	protein_coding	10220	growth differentiation factor 11 [Source:HGNC Symbol;Acc:HGNC:4216]
ENSG00000171827	-0.643796	2.80397	27.7088	3.03126e-07	1.79949e-05	ZNF570	ENSG00000171827	protein_coding	148268	zinc finger protein 570 [Source:HGNC Symbol;Acc:HGNC:26416]
ENSG00000132109	1.07604	6.41115	27.4838	3.36616e-07	1.98151e-05	TRIM21	ENSG00000132109	protein_coding	6737	tripartite motif containing 21 [Source:HGNC Symbol;Acc:HGNC:11312]
ENSG00000049883	-0.712851	2.73217	27.4352	3.4432e-07	2.01354e-05	PTCD2	ENSG00000049883	protein_coding	79810	pentatricopeptide repeat domain 2 [Source:HGNC Symbol;Acc:HGNC:25734]
ENSG00000105136	-0.70642	2.59491	27.4314	3.44932e-07	2.01354e-05	ZNF419	ENSG00000105136	protein_coding	79744	zinc finger protein 419 [Source:HGNC Symbol;Acc:HGNC:20648]
ENSG00000122188	-0.819734	4.00555	27.3495	3.58358e-07	2.07463e-05	LAX1	ENSG00000122188	protein_coding	54900	lymphocyte transmembrane adaptor 1 [Source:HGNC Symbol;Acc:HGNC:26005]
ENSG00000261644	1.0299	2.34439	27.336	3.60607e-07	2.07906e-05	AC007728.2	ENSG00000261644	lncRNA	NA	novel transcript, antisense to CYLD and NOD2
ENSG00000170989	-0.686372	6.4071	27.2362	3.778e-07	2.16925e-05	S1PR1	ENSG00000170989	protein_coding	1901	sphingosine-1-phosphate receptor 1 [Source:HGNC Symbol;Acc:HGNC:3165]
ENSG00000187607	-0.9097	1.66984	27.2206	3.80552e-07	2.17614e-05	ZNF286A	ENSG00000187607	protein_coding	57335	zinc finger protein 286A [Source:HGNC Symbol;Acc:HGNC:13501]
ENSG00000014164	0.594769	4.89654	27.191	3.85839e-07	2.1974e-05	ZC3H3	ENSG00000014164	protein_coding	23144	zinc finger CCCH-type containing 3 [Source:HGNC Symbol;Acc:HGNC:28972]
ENSG00000133321	1.20885	5.4909	27.1403	3.95087e-07	2.23192e-05	PLAAT4	ENSG00000133321	protein_coding	5920	phospholipase A and acyltransferase 4 [Source:HGNC Symbol;Acc:HGNC:9869]
ENSG00000172159	1.67788	4.53508	27.1134	4.00076e-07	2.25103e-05	FRMD3	ENSG00000172159	protein_coding	257019	FERM domain containing 3 [Source:HGNC Symbol;Acc:HGNC:24125]
ENSG00000204267	1.19531	6.31541	27.0878	4.04874e-07	2.26891e-05	TAP2	ENSG00000204267	protein_coding	6891	transporter 2, ATP binding cassette subfamily B member [Source:HGNC Symbol;Acc:HGNC:44]
ENSG00000197841	-0.662719	2.99922	27.0028	4.21271e-07	2.34206e-05	ZNF181	ENSG00000197841	protein_coding	339318	zinc finger protein 181 [Source:HGNC Symbol;Acc:HGNC:12971]
ENSG00000277969	1.46646	1.45188	26.987	4.24393e-07	2.35009e-05	AC006449.6	ENSG00000277969	lncRNA	NA	novel transcript
ENSG00000115339	0.96546	4.68351	26.9464	4.32505e-07	2.38559e-05	GALNT3	ENSG00000115339	protein_coding	2591	polypeptide N-acetylgalactosaminyltransferase 3 [Source:HGNC Symbol;Acc:HGNC:4125]
ENSG00000142089	2.53021	8.23679	26.9157	4.38757e-07	2.40117e-05	IFITM3	ENSG00000142089	protein_coding	10410	interferon induced transmembrane protein 3 [Source:HGNC Symbol;Acc:HGNC:5414]
ENSG00000029153	1.35207	0.840878	26.862	4.49912e-07	2.44808e-05	ARNTL2	ENSG00000029153	protein_coding	56938	aryl hydrocarbon receptor nuclear translocator like 2 [Source:HGNC Symbol;Acc:HGNC:18984]
ENSG00000273272	1.64337	3.83192	26.8576	4.50825e-07	2.44808e-05	U62317.3	ENSG00000273272	lncRNA	NA	novel transcript
ENSG00000271646	1.06226	3.21538	26.8227	4.58239e-07	2.47874e-05	IRF2-DT	ENSG00000271646	lncRNA	NA	IRF2 divergent transcript [Source:HGNC Symbol;Acc:HGNC:54871]
ENSG00000258872	2.34989	-0.104795	26.7948	4.64251e-07	2.50101e-05	FDPSP3	ENSG00000258872	transcribed_processed_pseudogene	NA	farnesyl diphosphate synthase pseudogene 3 [Source:HGNC Symbol;Acc:HGNC:3634]
ENSG00000204592	0.585965	11.2927	26.7817	4.67111e-07	2.50101e-05	HLA-E	ENSG00000204592	protein_coding	3133	major histocompatibility complex, class I, E [Source:HGNC Symbol;Acc:HGNC:4962]
ENSG00000122435	-0.626604	3.83726	26.7789	4.67713e-07	2.50101e-05	TRMT13	ENSG00000122435	protein_coding	54482	tRNA methyltransferase 13 homolog [Source:HGNC Symbol;Acc:HGNC:25502]
ENSG00000141574	1.59746	7.5838	26.7635	4.711e-07	2.50955e-05	SECTM1	ENSG00000141574	protein_coding	6398	secreted and transmembrane 1 [Source:HGNC Symbol;Acc:HGNC:10707]
ENSG00000132256	1.09944	5.19581	26.7455	4.75076e-07	2.51026e-05	TRIM5	ENSG00000132256	protein_coding	85363	tripartite motif containing 5 [Source:HGNC Symbol;Acc:HGNC:16276]
ENSG00000144120	-1.00454	1.05204	26.7386	4.76609e-07	2.51026e-05	TMEM177	ENSG00000144120	protein_coding	80775	transmembrane protein 177 [Source:HGNC Symbol;Acc:HGNC:28143]
ENSG00000188282	1.92678	1.31955	26.7004	4.8521e-07	2.54173e-05	RUFY4	ENSG00000188282	protein_coding	285180	RUN and FYVE domain containing 4 [Source:HGNC Symbol;Acc:HGNC:24804]
ENSG00000123610	2.25398	4.96004	26.696	4.86212e-07	2.54173e-05	TNFAIP6	ENSG00000123610	protein_coding	7130	TNF alpha induced protein 6 [Source:HGNC Symbol;Acc:HGNC:11898]
ENSG00000154359	0.889614	4.25174	26.6748	4.91044e-07	2.55744e-05	LONRF1	ENSG00000154359	protein_coding	91694	LON peptidase N-terminal domain and ring finger 1 [Source:HGNC Symbol;Acc:HGNC:26302]
ENSG00000173193	1.80298	8.93868	26.6626	4.93854e-07	2.56256e-05	PARP14	ENSG00000173193	protein_coding	54625	poly(ADP-ribose) polymerase family member 14 [Source:HGNC Symbol;Acc:HGNC:29232]
ENSG00000130813	0.782447	5.18395	26.6486	4.97103e-07	2.56444e-05	SHFL	ENSG00000130813	protein_coding	55337	shiftless antiviral inhibitor of ribosomal frameshifting [Source:HGNC Symbol;Acc:HGNC:25649]
ENSG00000272666	1.7614	0.819951	26.6453	4.97879e-07	2.56444e-05	KLHDC7B-DT	ENSG00000272666	lncRNA	105373098	KLHDC7B divergent transcript [Source:HGNC Symbol;Acc:HGNC:53791]
ENSG00000198105	-0.648452	3.25798	26.6078	5.06677e-07	2.59677e-05	ZNF248	ENSG00000198105	protein_coding	57209	zinc finger protein 248 [Source:HGNC Symbol;Acc:HGNC:13041]
ENSG00000076513	0.665587	7.80867	26.595	5.09716e-07	2.59677e-05	ANKRD13A	ENSG00000076513	protein_coding	88455	ankyrin repeat domain 13A [Source:HGNC Symbol;Acc:HGNC:21268]
ENSG00000187792	-0.711927	2.62734	26.4737	5.39496e-07	2.72864e-05	ZNF70	ENSG00000187792	protein_coding	7621	zinc finger protein 70 [Source:HGNC Symbol;Acc:HGNC:13140]
ENSG00000188786	0.632819	6.044	26.4325	5.50004e-07	2.77178e-05	MTF1	ENSG00000188786	protein_coding	4520	metal regulatory transcription factor 1 [Source:HGNC Symbol;Acc:HGNC:7428]
ENSG00000137628	1.56672	6.25557	26.3913	5.60707e-07	2.81559e-05	DDX60	ENSG00000137628	protein_coding	55601	DExD/H-box helicase 60 [Source:HGNC Symbol;Acc:HGNC:25942]
ENSG00000177294	2.39385	0.621712	26.3614	5.68625e-07	2.84516e-05	FBXO39	ENSG00000177294	protein_coding	162517	F-box protein 39 [Source:HGNC Symbol;Acc:HGNC:28565]
ENSG00000111335	1.68107	7.36839	26.3477	5.72269e-07	2.8532e-05	OAS2	ENSG00000111335	protein_coding	4939	2'-5'-oligoadenylate synthetase 2 [Source:HGNC Symbol;Acc:HGNC:8087]
ENSG00000256294	-0.777943	2.60857	26.3334	5.76136e-07	2.86229e-05	ZNF225	ENSG00000256294	protein_coding	7768	zinc finger protein 225 [Source:HGNC Symbol;Acc:HGNC:13018]
ENSG00000167208	0.84844	6.85196	26.3223	5.7913e-07	2.867e-05	SNX20	ENSG00000167208	protein_coding	124460	sorting nexin 20 [Source:HGNC Symbol;Acc:HGNC:30390]
ENSG00000030582	0.717429	8.16923	26.3112	5.82147e-07	2.87179e-05	GRN	ENSG00000030582	protein_coding	2896	granulin precursor [Source:HGNC Symbol;Acc:HGNC:4601]
ENSG00000196141	1.92234	3.44699	26.2901	5.8794e-07	2.89019e-05	SPATS2L	ENSG00000196141	protein_coding	26010	spermatogenesis associated serine rich 2 like [Source:HGNC Symbol;Acc:HGNC:24574]
ENSG00000114127	1.06529	8.19616	26.1848	6.17672e-07	3.01519e-05	XRN1	ENSG00000114127	protein_coding	54464	5'-3' exoribonuclease 1 [Source:HGNC Symbol;Acc:HGNC:30654]
ENSG00000145685	1.59865	4.60884	26.007	6.71387e-07	3.21173e-05	LHFPL2	ENSG00000145685	protein_coding	10184	LHFPL tetraspan subfamily member 2 [Source:HGNC Symbol;Acc:HGNC:6588]
ENSG00000111224	0.735876	4.55669	25.9988	6.73983e-07	3.21173e-05	PARP11	ENSG00000111224	protein_coding	57097	poly(ADP-ribose) polymerase family member 11 [Source:HGNC Symbol;Acc:HGNC:1186]
ENSG00000121858	1.44208	8.14771	25.8741	7.14592e-07	3.37451e-05	TNFSF10	ENSG00000121858	protein_coding	8743	TNF superfamily member 10 [Source:HGNC Symbol;Acc:HGNC:11925]
ENSG00000279059	-1.12829	1.33411	25.8718	7.15367e-07	3.37451e-05	AC007485.2	ENSG00000279059	TEC	NA	TEC
ENSG00000130589	1.24711	7.29978	25.8342	7.28104e-07	3.41162e-05	HELZ2	ENSG00000130589	protein_coding	85441	helicase with zinc finger 2 [Source:HGNC Symbol;Acc:HGNC:30021]
ENSG00000203666	1.50501	3.5151	25.8195	7.33165e-07	3.42388e-05	EFCAB2	ENSG00000203666	protein_coding	84288	EF-hand calcium binding domain 2 [Source:HGNC Symbol;Acc:HGNC:28166]
ENSG00000023902	0.722986	7.23602	25.8018	7.39283e-07	3.44098e-05	PLEKHO1	ENSG00000023902	protein_coding	51177	pleckstrin homology domain containing O1 [Source:HGNC Symbol;Acc:HGNC:24310]
ENSG00000107864	0.592142	3.73089	25.739	7.6142e-07	3.53228e-05	CPEB3	ENSG00000107864	protein_coding	22849	cytoplasmic polyadenylation element binding protein 3 [Source:HGNC Symbol;Acc:HGNC:21746]
ENSG00000159189	3.12996	-0.318356	25.7299	7.64658e-07	3.5356e-05	C1QC	ENSG00000159189	protein_coding	714	complement C1q C chain [Source:HGNC Symbol;Acc:HGNC:1245]
ENSG00000185722	0.703514	6.56753	25.6792	7.83108e-07	3.59892e-05	ANKFY1	ENSG00000185722	protein_coding	51479	ankyrin repeat and FYVE domain containing 1 [Source:HGNC Symbol;Acc:HGNC:20763]
ENSG00000260898	1.55826	0.963311	25.6613	7.89702e-07	3.6156e-05	ADPGK-AS1	ENSG00000260898	lncRNA	100287559	ADPGK antisense RNA 1 [Source:HGNC Symbol;Acc:HGNC:44144]
ENSG00000132530	1.7718	7.5527	25.597	8.13941e-07	3.71444e-05	XAF1	ENSG00000132530	protein_coding	54739	XIAP associated factor 1 [Source:HGNC Symbol;Acc:HGNC:30932]
ENSG00000117226	1.47624	5.36404	25.5411	8.35626e-07	3.76858e-05	GBP3	ENSG00000117226	protein_coding	2635	guanylate binding protein 3 [Source:HGNC Symbol;Acc:HGNC:4184]
ENSG00000197555	0.999545	7.43157	25.5387	8.36565e-07	3.76858e-05	SIPA1L1	ENSG00000197555	protein_coding	26037	signal induced proliferation associated 1 like 1 [Source:HGNC Symbol;Acc:HGNC:20284]
ENSG00000083123	-0.695682	2.40091	25.5116	8.47283e-07	3.80463e-05	BCKDHB	ENSG00000083123	protein_coding	594	branched chain keto acid dehydrogenase E1 subunit beta [Source:HGNC Symbol;Acc:HGNC:987]
ENSG00000168016	1.04408	8.90685	25.4399	8.76352e-07	3.91009e-05	TRANK1	ENSG00000168016	protein_coding	9881	tetratricopeptide repeat and ankyrin repeat containing 1 [Source:HGNC Symbol;Acc:HGNC:29011]
ENSG00000171860	1.35806	4.5219	25.4178	8.85544e-07	3.93856e-05	C3AR1	ENSG00000171860	protein_coding	719	complement C3a receptor 1 [Source:HGNC Symbol;Acc:HGNC:1319]
ENSG00000205930	-0.96843	1.87863	25.3155	9.29183e-07	4.10037e-05	C21orf62-AS1	ENSG00000205930	lncRNA	NA	C21orf62 antisense RNA 1 [Source:HGNC Symbol;Acc:HGNC:1290]
ENSG00000107201	1.60344	7.4218	25.3115	9.30973e-07	4.10037e-05	DDX58	ENSG00000107201	protein_coding	23586	DExD/H-box helicase 58 [Source:HGNC Symbol;Acc:HGNC:19102]
ENSG00000280441	2.59685	1.85245	25.3019	9.35153e-07	4.10037e-05	FP236383.3	ENSG00000280441	lncRNA	NA	novel transcript
ENSG00000134326	2.08116	5.93617	25.2987	9.36559e-07	4.10037e-05	CMPK2	ENSG00000134326	protein_coding	129607	cytidine/uridine monophosphate kinase 2 [Source:HGNC Symbol;Acc:HGNC:27015]
ENSG00000231233	1.53938	1.46971	25.2757	9.4677e-07	4.13216e-05	CFAP58-DT	ENSG00000231233	lncRNA	NA	CFAP58 divergent transcript [Source:HGNC Symbol;Acc:HGNC:45243]
ENSG00000279861	1.51476	1.73187	25.2648	9.5163e-07	4.14048e-05	AC073548.1	ENSG00000279861	TEC	NA	TEC
ENSG00000106392	0.587096	6.22765	25.1963	9.82841e-07	4.24988e-05	C1GALT1	ENSG00000106392	protein_coding	56913	core 1 synthase, glycoprotein-N-acetylgalactosamine 3-beta-galactosyltransferase 1 [Source:HGNC Symbol;Acc:HGNC:24337]
ENSG00000070190	1.0083	7.16665	25.156	1.00167e-06	4.31798e-05	DAPP1	ENSG00000070190	protein_coding	27071	dual adaptor of phosphotyrosine and 3-phosphoinositides 1 [Source:HGNC Symbol;Acc:HGNC:16500]
ENSG00000160214	-0.596061	3.02084	25.1456	1.00661e-06	4.32594e-05	RRP1	ENSG00000160214	protein_coding	8568	ribosomal RNA processing 1 [Source:HGNC Symbol;Acc:HGNC:18785]
ENSG00000254004	-0.597027	3.57265	25.0582	1.04892e-06	4.48028e-05	ZNF260	ENSG00000254004	protein_coding	339324	zinc finger protein 260 [Source:HGNC Symbol;Acc:HGNC:13499]
ENSG00000041880	0.746636	2.48141	25.0335	1.06122e-06	4.51906e-05	PARP3	ENSG00000041880	protein_coding	10039	poly(ADP-ribose) polymerase family member 3 [Source:HGNC Symbol;Acc:HGNC:273]
ENSG00000198216	1.69781	3.28665	24.9525	1.10253e-06	4.68075e-05	CACNA1E	ENSG00000198216	protein_coding	777	calcium voltage-gated channel subunit alpha1 E [Source:HGNC Symbol;Acc:HGNC:1392]
ENSG00000180061	1.32992	1.57063	24.9151	1.12215e-06	4.74964e-05	TMEM150B	ENSG00000180061	protein_coding	284417	transmembrane protein 150B [Source:HGNC Symbol;Acc:HGNC:34415]
ENSG00000115159	0.762635	4.96518	24.9019	1.12916e-06	4.7649e-05	GPD2	ENSG00000115159	protein_coding	2820	glycerol-3-phosphate dehydrogenase 2 [Source:HGNC Symbol;Acc:HGNC:4456]
ENSG00000089775	-0.612194	4.90551	24.8329	1.16652e-06	4.90779e-05	ZBTB25	ENSG00000089775	protein_coding	7597	zinc finger and BTB domain containing 25 [Source:HGNC Symbol;Acc:HGNC:13112]
ENSG00000155307	0.752429	5.02768	24.8164	1.17564e-06	4.93049e-05	SAMSN1	ENSG00000155307	protein_coding	64092	SAM domain, SH3 domain and nuclear localization signals 1 [Source:HGNC Symbol;Acc:HGNC:10528]
ENSG00000188404	1.07557	9.88025	24.8104	1.17895e-06	4.93049e-05	SELL	ENSG00000188404	protein_coding	6402	selectin L [Source:HGNC Symbol;Acc:HGNC:10720]
ENSG00000204397	1.08332	6.01013	24.7707	1.20131e-06	4.99547e-05	CARD16	ENSG00000204397	protein_coding	114769	caspase recruitment domain family member 16 [Source:HGNC Symbol;Acc:HGNC:33701]
ENSG00000188215	0.840655	3.41494	24.7638	1.20519e-06	4.99547e-05	DCUN1D3	ENSG00000188215	protein_coding	123879	defective in cullin neddylation 1 domain containing 3 [Source:HGNC Symbol;Acc:HGNC:28734]
ENSG00000050405	-0.749082	3.22074	24.7498	1.21318e-06	5.01376e-05	LIMA1	ENSG00000050405	protein_coding	51474	LIM domain and actin binding 1 [Source:HGNC Symbol;Acc:HGNC:24636]
ENSG00000129566	0.717441	6.44177	24.7352	1.2216e-06	5.03369e-05	TEP1	ENSG00000129566	protein_coding	7011	telomerase associated protein 1 [Source:HGNC Symbol;Acc:HGNC:11726]
ENSG00000120899	0.585897	7.91885	24.627	1.28562e-06	5.26654e-05	PTK2B	ENSG00000120899	protein_coding	2185	protein tyrosine kinase 2 beta [Source:HGNC Symbol;Acc:HGNC:9612]
ENSG00000121406	-0.63488	3.12302	24.5689	1.32137e-06	5.36592e-05	ZNF549	ENSG00000121406	protein_coding	256051	zinc finger protein 549 [Source:HGNC Symbol;Acc:HGNC:26632]
ENSG00000273174	1.54174	1.08511	24.4757	1.38092e-06	5.59153e-05	AC108673.2	ENSG00000273174	lncRNA	NA	novel transcript, antisense to RAB43
ENSG00000187231	0.759512	4.73337	24.457	1.39317e-06	5.5942e-05	SESTD1	ENSG00000187231	protein_coding	91404	SEC14 and spectrin domain containing 1 [Source:HGNC Symbol;Acc:HGNC:18379]
ENSG00000108771	1.31592	4.51071	24.4564	1.39356e-06	5.5942e-05	DHX58	ENSG00000108771	protein_coding	79132	DExH-box helicase 58 [Source:HGNC Symbol;Acc:HGNC:29517]
ENSG00000106100	0.6137	4.11257	24.4082	1.4257e-06	5.70688e-05	NOD1	ENSG00000106100	protein_coding	10392	nucleotide binding oligomerization domain containing 1 [Source:HGNC Symbol;Acc:HGNC:16390]
ENSG00000234290	1.62635	3.71078	24.3085	1.49456e-06	5.90383e-05	AC116366.1	ENSG00000234290	lncRNA	NA	novel transcript
ENSG00000188641	0.76341	6.97618	24.3065	1.49598e-06	5.90383e-05	DPYD	ENSG00000188641	protein_coding	1806	dihydropyrimidine dehydrogenase [Source:HGNC Symbol;Acc:HGNC:3012]
ENSG00000226791	-0.853713	1.65102	24.28	1.5148e-06	5.95313e-05	LINC02611	ENSG00000226791	lncRNA	NA	long intergenic non-protein coding RNA 2611 [Source:HGNC Symbol;Acc:HGNC:54060]
ENSG00000171365	0.720921	3.15807	24.2529	1.53438e-06	6.00465e-05	CLCN5	ENSG00000171365	protein_coding	1184	chloride voltage-gated channel 5 [Source:HGNC Symbol;Acc:HGNC:2023]
ENSG00000161267	-0.889863	3.23395	24.1686	1.59688e-06	6.23182e-05	BDH1	ENSG00000161267	protein_coding	622	3-hydroxybutyrate dehydrogenase 1 [Source:HGNC Symbol;Acc:HGNC:1027]
ENSG00000167380	-0.629781	4.15655	24.1439	1.61564e-06	6.28755e-05	ZNF226	ENSG00000167380	protein_coding	7769	zinc finger protein 226 [Source:HGNC Symbol;Acc:HGNC:13019]
ENSG00000101546	-0.628936	2.23703	24.1017	1.64821e-06	6.36127e-05	RBFA	ENSG00000101546	protein_coding	79863	ribosome binding factor A [Source:HGNC Symbol;Acc:HGNC:26120]
ENSG00000176928	-0.905636	3.53669	23.9899	1.73788e-06	6.65239e-05	GCNT4	ENSG00000176928	protein_coding	51301	glucosaminyl (N-acetyl) transferase 4 [Source:HGNC Symbol;Acc:HGNC:17973]
ENSG00000128284	0.795524	6.03249	23.961	1.76183e-06	6.72568e-05	APOL3	ENSG00000128284	protein_coding	80833	apolipoprotein L3 [Source:HGNC Symbol;Acc:HGNC:14868]
ENSG00000080546	-0.609132	4.402	23.9355	1.78329e-06	6.76675e-05	SESN1	ENSG00000080546	protein_coding	27244	sestrin 1 [Source:HGNC Symbol;Acc:HGNC:21595]
ENSG00000172409	0.620318	3.03005	23.9317	1.78651e-06	6.76675e-05	CLP1	ENSG00000172409	protein_coding	10978	cleavage factor polyribonucleotide kinase subunit 1 [Source:HGNC Symbol;Acc:HGNC:16999]
ENSG00000135114	2.02092	5.83372	23.931	1.78708e-06	6.76675e-05	OASL	ENSG00000135114	protein_coding	8638	2'-5'-oligoadenylate synthetase like [Source:HGNC Symbol;Acc:HGNC:8090]
ENSG00000138760	0.736259	5.40097	23.9197	1.79672e-06	6.7849e-05	SCARB2	ENSG00000138760	protein_coding	950	scavenger receptor class B member 2 [Source:HGNC Symbol;Acc:HGNC:1665]
ENSG00000214029	-0.728596	3.56925	23.9081	1.80665e-06	6.79202e-05	ZNF891	ENSG00000214029	protein_coding	101060200	zinc finger protein 891 [Source:HGNC Symbol;Acc:HGNC:38709]
ENSG00000256525	-0.585712	3.76987	23.9061	1.8083e-06	6.79202e-05	POLG2	ENSG00000256525	protein_coding	11232	DNA polymerase gamma 2, accessory subunit [Source:HGNC Symbol;Acc:HGNC:9180]
ENSG00000105321	0.65325	5.16611	23.8564	1.85148e-06	6.90366e-05	CCDC9	ENSG00000105321	protein_coding	26093	coiled-coil domain containing 9 [Source:HGNC Symbol;Acc:HGNC:24560]
ENSG00000186272	-0.706344	2.4854	23.8549	1.8528e-06	6.90366e-05	ZNF17	ENSG00000186272	protein_coding	7565	zinc finger protein 17 [Source:HGNC Symbol;Acc:HGNC:12958]
ENSG00000175073	0.805823	7.55821	23.7848	1.91538e-06	7.08033e-05	VCPIP1	ENSG00000175073	protein_coding	80124	valosin containing protein interacting protein 1 [Source:HGNC Symbol;Acc:HGNC:30897]
ENSG00000019582	0.821663	10.721	23.7129	1.98184e-06	7.30674e-05	CD74	ENSG00000019582	protein_coding	972	CD74 molecule [Source:HGNC Symbol;Acc:HGNC:1697]
ENSG00000139832	1.44458	3.18297	23.6713	2.02139e-06	7.41354e-05	RAB20	ENSG00000139832	protein_coding	55647	RAB20, member RAS oncogene family [Source:HGNC Symbol;Acc:HGNC:18260]
ENSG00000151612	-0.752736	3.63825	23.6306	2.06084e-06	7.53846e-05	ZNF827	ENSG00000151612	protein_coding	152485	zinc finger protein 827 [Source:HGNC Symbol;Acc:HGNC:27193]
ENSG00000106351	-0.710594	3.81845	23.6143	2.07687e-06	7.57733e-05	AGFG2	ENSG00000106351	protein_coding	3268	ArfGAP with FG repeats 2 [Source:HGNC Symbol;Acc:HGNC:5177]
ENSG00000100644	0.683149	7.70392	23.5989	2.09208e-06	7.61301e-05	HIF1A	ENSG00000100644	protein_coding	3091	hypoxia inducible factor 1 subunit alpha [Source:HGNC Symbol;Acc:HGNC:4910]
ENSG00000168661	-0.941482	1.33388	23.5887	2.10226e-06	7.63023e-05	ZNF30	ENSG00000168661	protein_coding	90075	zinc finger protein 30 [Source:HGNC Symbol;Acc:HGNC:13090]
ENSG00000163932	0.629441	7.52689	23.5609	2.13017e-06	7.69549e-05	PRKCD	ENSG00000163932	protein_coding	5580	protein kinase C delta [Source:HGNC Symbol;Acc:HGNC:9399]
ENSG00000169026	1.09222	2.52741	23.5575	2.13363e-06	7.69549e-05	SLC49A3	ENSG00000169026	protein_coding	84179	solute carrier family 49 member 3 [Source:HGNC Symbol;Acc:HGNC:26177]
ENSG00000026950	0.662104	7.34239	23.545	2.1463e-06	7.69549e-05	BTN3A1	ENSG00000026950	protein_coding	11119	butyrophilin subfamily 3 member A1 [Source:HGNC Symbol;Acc:HGNC:1138]
ENSG00000168310	0.760501	7.48195	23.5445	2.14681e-06	7.69549e-05	IRF2	ENSG00000168310	protein_coding	3660	interferon regulatory factor 2 [Source:HGNC Symbol;Acc:HGNC:6117]
ENSG00000113583	0.590905	4.78129	23.5376	2.15385e-06	7.69549e-05	C5orf15	ENSG00000113583	protein_coding	56951	chromosome 5 open reading frame 15 [Source:HGNC Symbol;Acc:HGNC:20656]
ENSG00000059378	1.09402	5.95133	23.5329	2.15869e-06	7.69549e-05	PARP12	ENSG00000059378	protein_coding	64761	poly(ADP-ribose) polymerase family member 12 [Source:HGNC Symbol;Acc:HGNC:21919]
ENSG00000236088	-0.676119	3.18913	23.5097	2.18263e-06	7.71921e-05	COX10-AS1	ENSG00000236088	lncRNA	100874058	COX10 antisense RNA 1 [Source:HGNC Symbol;Acc:HGNC:38873]
ENSG00000163131	0.682017	10.252	23.5091	2.18321e-06	7.71921e-05	CTSS	ENSG00000163131	protein_coding	1520	cathepsin S [Source:HGNC Symbol;Acc:HGNC:2545]
ENSG00000167207	1.48298	5.82233	23.5051	2.18738e-06	7.71921e-05	NOD2	ENSG00000167207	protein_coding	64127	nucleotide binding oligomerization domain containing 2 [Source:HGNC Symbol;Acc:HGNC:5331]
ENSG00000198182	-0.93333	1.62801	23.434	2.26256e-06	7.96443e-05	ZNF607	ENSG00000198182	protein_coding	84775	zinc finger protein 607 [Source:HGNC Symbol;Acc:HGNC:28192]
ENSG00000157077	-0.974371	1.82578	23.3942	2.30577e-06	8.0962e-05	ZFYVE9	ENSG00000157077	protein_coding	9372	zinc finger FYVE-type containing 9 [Source:HGNC Symbol;Acc:HGNC:6775]
ENSG00000180626	-1.0003	2.82632	23.3084	2.40175e-06	8.41214e-05	ZNF594	ENSG00000180626	protein_coding	84622	zinc finger protein 594 [Source:HGNC Symbol;Acc:HGNC:29392]
ENSG00000170113	-0.63384	3.38538	23.242	2.47882e-06	8.64619e-05	NIPA1	ENSG00000170113	protein_coding	123606	NIPA magnesium transporter 1 [Source:HGNC Symbol;Acc:HGNC:17043]
ENSG00000124374	-0.781255	2.71538	23.2402	2.48092e-06	8.64619e-05	PAIP2B	ENSG00000124374	protein_coding	400961	poly(A) binding protein interacting protein 2B [Source:HGNC Symbol;Acc:HGNC:29200]
ENSG00000256771	-0.720115	3.50131	23.1881	2.54327e-06	8.79783e-05	ZNF253	ENSG00000256771	protein_coding	56242	zinc finger protein 253 [Source:HGNC Symbol;Acc:HGNC:13497]
ENSG00000185022	1.88725	3.13533	23.1312	2.61301e-06	9.0168e-05	MAFF	ENSG00000185022	protein_coding	23764	MAF bZIP transcription factor F [Source:HGNC Symbol;Acc:HGNC:6780]
ENSG00000204642	0.625912	8.06988	23.114	2.63451e-06	9.06866e-05	HLA-F	ENSG00000204642	protein_coding	3134	major histocompatibility complex, class I, F [Source:HGNC Symbol;Acc:HGNC:4963]
ENSG00000147231	-0.888308	1.63674	23.0941	2.65962e-06	9.11031e-05	RADX	ENSG00000147231	protein_coding	55086	RPA1 related single stranded DNA binding protein, X-linked [Source:HGNC Symbol;Acc:HGNC:25486]
ENSG00000122224	-0.600292	5.00585	23.0874	2.66805e-06	9.11031e-05	LY9	ENSG00000122224	protein_coding	4063	lymphocyte antigen 9 [Source:HGNC Symbol;Acc:HGNC:6730]
ENSG00000120458	-0.623145	2.63865	23.0787	2.67912e-06	9.11031e-05	MSANTD2	ENSG00000120458	protein_coding	79684	Myb/SANT DNA binding domain containing 2 [Source:HGNC Symbol;Acc:HGNC:26266]
ENSG00000140853	0.857484	7.92209	23.0452	2.72222e-06	9.23328e-05	NLRC5	ENSG00000140853	protein_coding	84166	NLR family CARD domain containing 5 [Source:HGNC Symbol;Acc:HGNC:29933]
ENSG00000269918	-1.02861	0.897396	23.0352	2.73527e-06	9.23328e-05	AF131215.6	ENSG00000269918	lncRNA	NA	novel transcript
ENSG00000228817	0.97482	2.16659	23.0085	2.77022e-06	9.30714e-05	BACH1-IT2	ENSG00000228817	lncRNA	NA	BACH1 intronic transcript 2 [Source:HGNC Symbol;Acc:HGNC:40007]
ENSG00000152778	1.47455	6.20073	22.9756	2.81398e-06	9.43155e-05	IFIT5	ENSG00000152778	protein_coding	24138	interferon induced protein with tetratricopeptide repeats 5 [Source:HGNC Symbol;Acc:HGNC:13328]
ENSG00000159753	-0.645143	4.73585	22.9568	2.8393e-06	9.4806e-05	CARMIL2	ENSG00000159753	protein_coding	146206	capping protein regulator and myosin 1 linker 2 [Source:HGNC Symbol;Acc:HGNC:27089]
ENSG00000117010	0.994253	1.65554	22.9472	2.85237e-06	9.4806e-05	ZNF684	ENSG00000117010	protein_coding	127396	zinc finger protein 684 [Source:HGNC Symbol;Acc:HGNC:28418]
ENSG00000073737	1.42519	4.59985	22.9437	2.85716e-06	9.4806e-05	DHRS9	ENSG00000073737	protein_coding	10170	dehydrogenase/reductase 9 [Source:HGNC Symbol;Acc:HGNC:16888]
ENSG00000148737	0.824416	5.17359	22.9308	2.87477e-06	9.49893e-05	TCF7L2	ENSG00000148737	protein_coding	6934	transcription factor 7 like 2 [Source:HGNC Symbol;Acc:HGNC:11641]
ENSG00000100226	0.743597	7.01494	22.9129	2.89937e-06	9.5577e-05	GTPBP1	ENSG00000100226	protein_coding	9567	GTP binding protein 1 [Source:HGNC Symbol;Acc:HGNC:4669]
ENSG00000113368	0.994192	6.71555	22.8553	2.98003e-06	9.75473e-05	LMNB1	ENSG00000113368	protein_coding	4001	lamin B1 [Source:HGNC Symbol;Acc:HGNC:6637]
ENSG00000174669	-0.909797	1.46147	22.837	3.00614e-06	9.81724e-05	SLC29A2	ENSG00000174669	protein_coding	3177	solute carrier family 29 member 2 [Source:HGNC Symbol;Acc:HGNC:11004]
ENSG00000158869	0.94007	7.67112	22.8293	3.01723e-06	9.83055e-05	FCER1G	ENSG00000158869	protein_coding	2207	Fc fragment of IgE receptor Ig [Source:HGNC Symbol;Acc:HGNC:3611]
ENSG00000088808	-0.691886	3.22741	22.7827	3.08495e-06	9.95984e-05	PPP1R13B	ENSG00000088808	protein_coding	23368	protein phosphatase 1 regulatory subunit 13B [Source:HGNC Symbol;Acc:HGNC:14950]
ENSG00000112343	0.717307	7.30299	22.7825	3.08535e-06	9.95984e-05	TRIM38	ENSG00000112343	protein_coding	10475	tripartite motif containing 38 [Source:HGNC Symbol;Acc:HGNC:10059]
ENSG00000173200	-0.658134	5.15391	22.7718	3.10102e-06	9.98741e-05	PARP15	ENSG00000173200	protein_coding	165631	poly(ADP-ribose) polymerase family member 15 [Source:HGNC Symbol;Acc:HGNC:26876]
ENSG00000198019	2.18803	5.33738	22.7356	3.15512e-06	0.000101384	FCGR1B	ENSG00000198019	protein_coding	NA	Fc fragment of IgG receptor Ib [Source:HGNC Symbol;Acc:HGNC:3614]
ENSG00000028116	0.694386	5.55758	22.7187	3.1806e-06	0.000101736	VRK2	ENSG00000028116	protein_coding	7444	VRK serine/threonine kinase 2 [Source:HGNC Symbol;Acc:HGNC:12719]
ENSG00000196345	-0.887712	1.58431	22.6942	3.21801e-06	0.000102228	ZKSCAN7	ENSG00000196345	protein_coding	55888	zinc finger with KRAB and SCAN domains 7 [Source:HGNC Symbol;Acc:HGNC:12955]
ENSG00000187608	2.5109	6.76183	22.6926	3.22049e-06	0.000102228	ISG15	ENSG00000187608	protein_coding	9636	ISG15 ubiquitin like modifier [Source:HGNC Symbol;Acc:HGNC:4053]
ENSG00000111331	2.28146	8.08976	22.689	3.22603e-06	0.000102228	OAS3	ENSG00000111331	protein_coding	4940	2'-5'-oligoadenylate synthetase 3 [Source:HGNC Symbol;Acc:HGNC:8088]
ENSG00000285646	1.28802	2.33691	22.6727	3.25124e-06	0.00010259	AL021155.4	ENSG00000285646	lncRNA	NA	novel transcript
ENSG00000150961	0.740319	5.43556	22.6643	3.26424e-06	0.000102769	SEC24D	ENSG00000150961	protein_coding	9871	SEC24 homolog D, COPII coat complex component [Source:HGNC Symbol;Acc:HGNC:10706]
ENSG00000253736	1.62886	0.58935	22.6085	3.35236e-06	0.000104836	AC022217.3	ENSG00000253736	lncRNA	NA	novel transcript, antisense to DUSP1
ENSG00000138434	0.769463	6.73923	22.5948	3.37436e-06	0.000105068	ITPRID2	ENSG00000138434	protein_coding	6744	ITPR interacting domain containing 2 [Source:HGNC Symbol;Acc:HGNC:11319]
ENSG00000128512	1.76867	5.41083	22.5945	3.37478e-06	0.000105068	DOCK4	ENSG00000128512	protein_coding	9732	dedicator of cytokinesis 4 [Source:HGNC Symbol;Acc:HGNC:19192]
ENSG00000168758	-0.91932	3.43521	22.5791	3.39968e-06	0.000105554	SEMA4C	ENSG00000168758	protein_coding	54910	semaphorin 4C [Source:HGNC Symbol;Acc:HGNC:10731]
ENSG00000030110	0.818146	3.95331	22.5598	3.43123e-06	0.000106118	BAK1	ENSG00000030110	protein_coding	578	BCL2 antagonist/killer 1 [Source:HGNC Symbol;Acc:HGNC:949]
ENSG00000166333	0.620553	6.28334	22.4907	3.54627e-06	0.000109434	ILK	ENSG00000166333	protein_coding	3611	integrin linked kinase [Source:HGNC Symbol;Acc:HGNC:6040]
ENSG00000182359	-0.75183	1.54766	22.4073	3.6904e-06	0.000113576	KBTBD3	ENSG00000182359	protein_coding	143879	kelch repeat and BTB domain containing 3 [Source:HGNC Symbol;Acc:HGNC:22934]
ENSG00000086065	0.92592	5.9619	22.3941	3.71375e-06	0.00011385	CHMP5	ENSG00000086065	protein_coding	51510	charged multivesicular body protein 5 [Source:HGNC Symbol;Acc:HGNC:26942]
ENSG00000247287	-0.875356	2.11305	22.3891	3.72272e-06	0.000113876	AL359220.1	ENSG00000247287	lncRNA	NA	novel transcript, antisense to PRKCH
ENSG00000225342	1.35955	3.77406	22.3591	3.77649e-06	0.000115269	LRRK2-DT	ENSG00000225342	lncRNA	NA	LRRK2 divergent transcript [Source:HGNC Symbol;Acc:HGNC:40848]
ENSG00000269220	0.903503	3.76841	22.3444	3.80302e-06	0.000115827	LINC00528	ENSG00000269220	lncRNA	200298	long intergenic non-protein coding RNA 528 [Source:HGNC Symbol;Acc:HGNC:26875]
ENSG00000173221	0.814644	6.31301	22.3154	3.85609e-06	0.000117188	GLRX	ENSG00000173221	protein_coding	2745	glutaredoxin [Source:HGNC Symbol;Acc:HGNC:4330]
ENSG00000143891	1.02921	3.67611	22.2919	3.89967e-06	0.000118256	GALM	ENSG00000143891	protein_coding	130589	galactose mutarotase [Source:HGNC Symbol;Acc:HGNC:24063]
ENSG00000074935	-0.662024	2.77948	22.2781	3.92558e-06	0.000118777	TUBE1	ENSG00000074935	protein_coding	51175	tubulin epsilon 1 [Source:HGNC Symbol;Acc:HGNC:20775]
ENSG00000136770	0.697617	4.2335	22.2737	3.93381e-06	0.000118777	DNAJC1	ENSG00000136770	protein_coding	64215	DnaJ heat shock protein family (Hsp40) member C1 [Source:HGNC Symbol;Acc:HGNC:20090]
ENSG00000167984	-0.624873	6.02749	22.2237	4.02895e-06	0.000121388	NLRC3	ENSG00000167984	protein_coding	197358	NLR family CARD domain containing 3 [Source:HGNC Symbol;Acc:HGNC:29889]
ENSG00000239948	1.7583	2.47136	22.1968	4.08121e-06	0.000122699	RN7SL368P	ENSG00000239948	misc_RNA	NA	RNA, 7SL, cytoplasmic 368, pseudogene [Source:HGNC Symbol;Acc:HGNC:46384]
ENSG00000186642	1.14872	1.66172	22.143	4.18757e-06	0.000124825	PDE2A	ENSG00000186642	protein_coding	5138	phosphodiesterase 2A [Source:HGNC Symbol;Acc:HGNC:8777]
ENSG00000174749	1.02087	3.6151	22.101	4.27254e-06	0.000126707	FAM241A	ENSG00000174749	protein_coding	132720	family with sequence similarity 241 member A [Source:HGNC Symbol;Acc:HGNC:26813]
ENSG00000213719	0.614177	7.48086	22.0669	4.34294e-06	0.000127825	CLIC1	ENSG00000213719	protein_coding	1192	chloride intracellular channel 1 [Source:HGNC Symbol;Acc:HGNC:2062]
ENSG00000279236	1.30065	2.66824	22.0287	4.42296e-06	0.000129907	AC064801.2	ENSG00000279236	TEC	NA	novel transcript
ENSG00000104805	1.03715	7.69158	22.0146	4.45291e-06	0.000130513	NUCB1	ENSG00000104805	protein_coding	4924	nucleobindin 1 [Source:HGNC Symbol;Acc:HGNC:8043]
ENSG00000128604	0.725854	5.02135	21.9891	4.50766e-06	0.000131567	IRF5	ENSG00000128604	protein_coding	3663	interferon regulatory factor 5 [Source:HGNC Symbol;Acc:HGNC:6120]
ENSG00000204650	-0.927891	2.8564	21.9838	4.51917e-06	0.000131629	LINC02210	ENSG00000204650	transcribed_unitary_pseudogene	147081	long intergenic non-protein coding RNA 2210 [Source:HGNC Symbol;Acc:HGNC:26327]
ENSG00000146425	1.01088	5.82122	21.9649	4.56035e-06	0.000131975	DYNLT1	ENSG00000146425	protein_coding	6993	dynein light chain Tctex-type 1 [Source:HGNC Symbol;Acc:HGNC:11697]
ENSG00000124201	0.837663	8.17958	21.9615	4.56766e-06	0.000131975	ZNFX1	ENSG00000124201	protein_coding	57169	zinc finger NFX1-type containing 1 [Source:HGNC Symbol;Acc:HGNC:29271]
ENSG00000064601	0.754665	7.03358	21.961	4.56873e-06	0.000131975	CTSA	ENSG00000064601	protein_coding	5476	cathepsin A [Source:HGNC Symbol;Acc:HGNC:9251]
ENSG00000183779	0.888018	3.4105	21.9152	4.67001e-06	0.000134071	ZNF703	ENSG00000183779	protein_coding	80139	zinc finger protein 703 [Source:HGNC Symbol;Acc:HGNC:25883]
ENSG00000026103	1.24574	6.16509	21.8972	4.71061e-06	0.00013496	FAS	ENSG00000026103	protein_coding	355	Fas cell surface death receptor [Source:HGNC Symbol;Acc:HGNC:11920]
ENSG00000141293	-0.61222	5.14512	21.8815	4.74623e-06	0.000135703	SKAP1	ENSG00000141293	protein_coding	8631	src kinase associated phosphoprotein 1 [Source:HGNC Symbol;Acc:HGNC:15605]
ENSG00000167202	0.625747	6.09484	21.8713	4.76934e-06	0.000136087	TBC1D2B	ENSG00000167202	protein_coding	23102	TBC1 domain family member 2B [Source:HGNC Symbol;Acc:HGNC:29183]
ENSG00000123609	0.951373	6.88926	21.8365	4.84969e-06	0.000138098	NMI	ENSG00000123609	protein_coding	9111	N-myc and STAT interactor [Source:HGNC Symbol;Acc:HGNC:7854]
ENSG00000120280	0.935357	4.69789	21.8231	4.88088e-06	0.000138704	CXorf21	ENSG00000120280	protein_coding	80231	chromosome X open reading frame 21 [Source:HGNC Symbol;Acc:HGNC:25667]
ENSG00000261824	-0.679093	3.3673	21.7987	4.93836e-06	0.000139562	LINC00662	ENSG00000261824	lncRNA	148189	long intergenic non-protein coding RNA 662 [Source:HGNC Symbol;Acc:HGNC:27122]
ENSG00000105516	-0.651944	3.78688	21.7934	4.95091e-06	0.000139562	DBP	ENSG00000105516	protein_coding	1628	D-box binding PAR bZIP transcription factor [Source:HGNC Symbol;Acc:HGNC:2697]
ENSG00000107679	-0.730979	4.92067	21.7484	5.05891e-06	0.000141751	PLEKHA1	ENSG00000107679	protein_coding	59338	pleckstrin homology domain containing A1 [Source:HGNC Symbol;Acc:HGNC:14335]
ENSG00000161010	-0.641888	3.83335	21.7131	5.14513e-06	0.000143879	MRNIP	ENSG00000161010	protein_coding	51149	MRN complex interacting protein [Source:HGNC Symbol;Acc:HGNC:30817]
ENSG00000124203	-0.710372	5.45562	21.6976	5.18365e-06	0.000144667	ZNF831	ENSG00000124203	protein_coding	128611	zinc finger protein 831 [Source:HGNC Symbol;Acc:HGNC:16167]
ENSG00000164054	0.808977	8.18493	21.6827	5.22068e-06	0.000145411	SHISA5	ENSG00000164054	protein_coding	51246	shisa family member 5 [Source:HGNC Symbol;Acc:HGNC:30376]
ENSG00000077150	0.61799	6.13969	21.6724	5.24657e-06	0.000145583	NFKB2	ENSG00000077150	protein_coding	4791	nuclear factor kappa B subunit 2 [Source:HGNC Symbol;Acc:HGNC:7795]
ENSG00000056558	-0.701595	5.02003	21.672	5.24765e-06	0.000145583	TRAF1	ENSG00000056558	protein_coding	7185	TNF receptor associated factor 1 [Source:HGNC Symbol;Acc:HGNC:12031]
ENSG00000234518	0.946644	4.16118	21.6667	5.26105e-06	0.000145667	PTGES3P1	ENSG00000234518	processed_pseudogene	NA	prostaglandin E synthase 3 pseudogene 1 [Source:HGNC Symbol;Acc:HGNC:43824]
ENSG00000181007	-0.76297	2.43585	21.6448	5.31651e-06	0.000146623	ZFP82	ENSG00000181007	protein_coding	284406	ZFP82 zinc finger protein [Source:HGNC Symbol;Acc:HGNC:28682]
ENSG00000185215	1.05635	8.93442	21.613	5.39823e-06	0.000148293	TNFAIP2	ENSG00000185215	protein_coding	7127	TNF alpha induced protein 2 [Source:HGNC Symbol;Acc:HGNC:11895]
ENSG00000115042	-0.613233	2.97813	21.6032	5.42367e-06	0.000148579	FAHD2A	ENSG00000115042	protein_coding	51011	fumarylacetoacetate hydrolase domain containing 2A [Source:HGNC Symbol;Acc:HGNC:24252]
ENSG00000152558	0.782414	8.43166	21.5378	5.59677e-06	0.000151702	TMEM123	ENSG00000152558	protein_coding	114908	transmembrane protein 123 [Source:HGNC Symbol;Acc:HGNC:30138]
ENSG00000181381	1.25645	7.89684	21.5372	5.59814e-06	0.000151702	DDX60L	ENSG00000181381	protein_coding	91351	DExD/H-box 60 like [Source:HGNC Symbol;Acc:HGNC:26429]
ENSG00000183621	0.875699	5.1142	21.5263	5.62763e-06	0.000151913	ZNF438	ENSG00000183621	protein_coding	220929	zinc finger protein 438 [Source:HGNC Symbol;Acc:HGNC:21029]
ENSG00000227032	1.10712	2.03504	21.4974	5.70618e-06	0.000153442	RPS2P36	ENSG00000227032	processed_pseudogene	NA	ribosomal protein S2 pseudogene 36 [Source:HGNC Symbol;Acc:HGNC:36784]
ENSG00000132623	-0.742662	1.94753	21.4096	5.95204e-06	0.000158863	ANKEF1	ENSG00000132623	protein_coding	63926	ankyrin repeat and EF-hand domain containing 1 [Source:HGNC Symbol;Acc:HGNC:15803]
ENSG00000169508	-0.705573	5.15406	21.4092	5.95311e-06	0.000158863	GPR183	ENSG00000169508	protein_coding	1880	G protein-coupled receptor 183 [Source:HGNC Symbol;Acc:HGNC:3128]
ENSG00000114450	0.898806	6.6012	21.3831	6.02835e-06	0.00016026	GNB4	ENSG00000114450	protein_coding	59345	G protein subunit beta 4 [Source:HGNC Symbol;Acc:HGNC:20731]
ENSG00000102897	0.746922	4.59236	21.3718	6.061e-06	0.000160823	LYRM1	ENSG00000102897	protein_coding	57149	LYR motif containing 1 [Source:HGNC Symbol;Acc:HGNC:25074]
ENSG00000237943	-0.872082	4.88388	21.3587	6.09928e-06	0.000161434	PRKCQ-AS1	ENSG00000237943	lncRNA	439949	PRKCQ antisense RNA 1 [Source:HGNC Symbol;Acc:HGNC:44689]
ENSG00000270120	1.66481	1.45785	21.3561	6.10708e-06	0.000161434	AC007728.3	ENSG00000270120	lncRNA	NA	novel transcript
ENSG00000135205	0.900158	4.07412	21.3387	6.15823e-06	0.00016248	CCDC146	ENSG00000135205	protein_coding	57639	coiled-coil domain containing 146 [Source:HGNC Symbol;Acc:HGNC:29296]
ENSG00000258738	0.834242	2.94855	21.2883	6.30938e-06	0.000165533	AL121603.2	ENSG00000258738	lncRNA	112268124	novel transcript, antisense to BAZ1A
ENSG00000119917	2.13595	8.98419	21.2566	6.40602e-06	0.000167441	IFIT3	ENSG00000119917	protein_coding	3437	interferon induced protein with tetratricopeptide repeats 3 [Source:HGNC Symbol;Acc:HGNC:5411]
ENSG00000148841	0.766075	7.02594	21.2493	6.42868e-06	0.00016772	ITPRIP	ENSG00000148841	protein_coding	85450	inositol 1,4,5-trisphosphate receptor interacting protein [Source:HGNC Symbol;Acc:HGNC:29370]
ENSG00000277791	0.820587	5.20629	21.2123	6.54425e-06	0.000170102	PSMB3	ENSG00000277791	protein_coding	5691	proteasome 20S subunit beta 3 [Source:HGNC Symbol;Acc:HGNC:9540]
ENSG00000162894	-0.825682	7.40331	21.1095	6.87587e-06	0.00017643	FCMR	ENSG00000162894	protein_coding	9214	Fc fragment of IgM receptor [Source:HGNC Symbol;Acc:HGNC:14315]
ENSG00000167565	0.736147	4.21103	20.972	7.34632e-06	0.000187131	SERTAD3	ENSG00000167565	protein_coding	29946	SERTA domain containing 3 [Source:HGNC Symbol;Acc:HGNC:17931]
ENSG00000270012	-0.63934	2.50128	20.9564	7.40169e-06	0.000188199	AC232271.1	ENSG00000270012	lncRNA	NA	novel transcript
ENSG00000110057	0.758617	6.01201	20.9357	7.47571e-06	0.000189394	UNC93B1	ENSG00000110057	protein_coding	81622	unc-93 homolog B1, TLR signaling regulator [Source:HGNC Symbol;Acc:HGNC:13481]
ENSG00000136816	1.01129	4.91308	20.9311	7.49238e-06	0.000189473	TOR1B	ENSG00000136816	protein_coding	27348	torsin family 1 member B [Source:HGNC Symbol;Acc:HGNC:11995]
ENSG00000196123	0.970476	1.63634	20.9056	7.58489e-06	0.000191467	KIAA0895L	ENSG00000196123	protein_coding	653319	KIAA0895 like [Source:HGNC Symbol;Acc:HGNC:34408]
ENSG00000135211	0.719015	2.01523	20.9016	7.59981e-06	0.000191499	TMEM60	ENSG00000135211	protein_coding	85025	transmembrane protein 60 [Source:HGNC Symbol;Acc:HGNC:21754]
ENSG00000183087	1.2379	1.39734	20.8814	7.67415e-06	0.000193025	GAS6	ENSG00000183087	protein_coding	2621	growth arrest specific 6 [Source:HGNC Symbol;Acc:HGNC:4168]
ENSG00000162512	1.79305	2.13624	20.8763	7.6929e-06	0.00019315	SDC3	ENSG00000162512	protein_coding	9672	syndecan 3 [Source:HGNC Symbol;Acc:HGNC:10660]
ENSG00000204287	0.92515	8.97494	20.8377	7.83725e-06	0.00019638	HLA-DRA	ENSG00000204287	protein_coding	3122	major histocompatibility complex, class II, DR alpha [Source:HGNC Symbol;Acc:HGNC:4947]
ENSG00000124181	-0.591473	6.23183	20.8191	7.90793e-06	0.000197135	PLCG1	ENSG00000124181	protein_coding	5335	phospholipase C gamma 1 [Source:HGNC Symbol;Acc:HGNC:9065]
ENSG00000179715	-0.681389	5.09499	20.8107	7.94008e-06	0.000197518	PCED1B	ENSG00000179715	protein_coding	91523	PC-esterase domain containing 1B [Source:HGNC Symbol;Acc:HGNC:28255]
ENSG00000184060	0.719862	3.79269	20.8077	7.95147e-06	0.000197518	ADAP2	ENSG00000184060	protein_coding	55803	ArfGAP with dual PH domains 2 [Source:HGNC Symbol;Acc:HGNC:16487]
ENSG00000184232	0.767288	2.99968	20.783	8.04664e-06	0.000199176	OAF	ENSG00000184232	protein_coding	220323	out at first homolog [Source:HGNC Symbol;Acc:HGNC:28752]
ENSG00000155465	0.684095	6.14866	20.7661	8.11253e-06	0.000200452	SLC7A7	ENSG00000155465	protein_coding	9056	solute carrier family 7 member 7 [Source:HGNC Symbol;Acc:HGNC:11065]
ENSG00000198440	-0.651991	2.09582	20.7397	8.21626e-06	0.000202302	ZNF583	ENSG00000198440	protein_coding	147949	zinc finger protein 583 [Source:HGNC Symbol;Acc:HGNC:26427]
ENSG00000108950	2.35716	0.0843216	20.601	8.7851e-06	0.000214424	FAM20A	ENSG00000108950	protein_coding	54757	FAM20A golgi associated secretory pathway pseudokinase [Source:HGNC Symbol;Acc:HGNC:23015]
ENSG00000110318	-0.973456	1.91639	20.5829	8.86188e-06	0.000215547	CEP126	ENSG00000110318	protein_coding	57562	centrosomal protein 126 [Source:HGNC Symbol;Acc:HGNC:29264]
ENSG00000087253	1.38931	6.84891	20.5586	8.96669e-06	0.000217341	LPCAT2	ENSG00000087253	protein_coding	54947	lysophosphatidylcholine acyltransferase 2 [Source:HGNC Symbol;Acc:HGNC:26032]
ENSG00000137965	2.16996	6.27534	20.5485	9.01032e-06	0.000217525	IFI44	ENSG00000137965	protein_coding	10561	interferon induced protein 44 [Source:HGNC Symbol;Acc:HGNC:16938]
ENSG00000166278	1.3259	1.50162	20.5215	9.12836e-06	0.000218313	C2	ENSG00000166278	protein_coding	717	complement C2 [Source:HGNC Symbol;Acc:HGNC:1248]
ENSG00000163874	0.642463	4.46097	20.5214	9.12912e-06	0.000218313	ZC3H12A	ENSG00000163874	protein_coding	80149	zinc finger CCCH-type containing 12A [Source:HGNC Symbol;Acc:HGNC:26259]
ENSG00000161298	-0.771141	2.3151	20.5208	9.13145e-06	0.000218313	ZNF382	ENSG00000161298	protein_coding	84911	zinc finger protein 382 [Source:HGNC Symbol;Acc:HGNC:17409]
ENSG00000135469	-0.72892	1.74432	20.5156	9.15465e-06	0.000218495	COQ10A	ENSG00000135469	protein_coding	93058	coenzyme Q10A [Source:HGNC Symbol;Acc:HGNC:26515]
ENSG00000108474	-0.669893	3.27287	20.5025	9.21283e-06	0.00021951	PIGL	ENSG00000108474	protein_coding	9487	phosphatidylinositol glycan anchor biosynthesis class L [Source:HGNC Symbol;Acc:HGNC:8966]
ENSG00000165572	-0.851909	2.17544	20.4975	9.235e-06	0.000219665	KBTBD6	ENSG00000165572	protein_coding	89890	kelch repeat and BTB domain containing 6 [Source:HGNC Symbol;Acc:HGNC:25340]
ENSG00000115919	0.952895	4.28037	20.4843	9.29393e-06	0.000220643	KYNU	ENSG00000115919	protein_coding	8942	kynureninase [Source:HGNC Symbol;Acc:HGNC:6469]
ENSG00000236567	1.2066	0.827078	20.4813	9.30763e-06	0.000220643	TCF3P1	ENSG00000236567	processed_pseudogene	NA	transcription factor 3 pseudogene 1 [Source:HGNC Symbol;Acc:HGNC:49742]
ENSG00000160185	-0.711842	4.60321	20.4744	9.33843e-06	0.000220778	UBASH3A	ENSG00000160185	protein_coding	53347	ubiquitin associated and SH3 domain containing A [Source:HGNC Symbol;Acc:HGNC:12462]
ENSG00000137070	-0.705172	4.13277	20.473	9.34486e-06	0.000220778	IL11RA	ENSG00000137070	protein_coding	3590	interleukin 11 receptor subunit alpha [Source:HGNC Symbol;Acc:HGNC:5967]
ENSG00000172493	0.772688	8.60048	20.4614	9.39751e-06	0.000221648	AFF1	ENSG00000172493	protein_coding	4299	AF4/FMR2 family member 1 [Source:HGNC Symbol;Acc:HGNC:7135]
ENSG00000179044	2.06666	0.39971	20.4292	9.54458e-06	0.000223611	EXOC3L1	ENSG00000179044	protein_coding	283849	exocyst complex component 3 like 1 [Source:HGNC Symbol;Acc:HGNC:27540]
ENSG00000163026	-0.718566	2.26616	20.4252	9.56307e-06	0.000223671	WDCP	ENSG00000163026	protein_coding	80304	WD repeat and coiled coil containing [Source:HGNC Symbol;Acc:HGNC:26157]
ENSG00000185986	-0.756683	2.70805	20.4043	9.65988e-06	0.000225558	SDHAP3	ENSG00000185986	transcribed_unprocessed_pseudogene	NA	succinate dehydrogenase complex flavoprotein subunit A pseudogene 3 [Source:HGNC Symbol;Acc:HGNC:18781]
ENSG00000090447	-0.629131	3.34966	20.3667	9.8371e-06	0.000228614	TFAP4	ENSG00000090447	protein_coding	7023	transcription factor AP-4 [Source:HGNC Symbol;Acc:HGNC:11745]
ENSG00000161929	0.694178	5.48224	20.3593	9.87231e-06	0.000228792	SCIMP	ENSG00000161929	protein_coding	388325	SLP adaptor and CSK interacting membrane protein [Source:HGNC Symbol;Acc:HGNC:33504]
ENSG00000105939	0.631791	8.28828	20.3256	1.00344e-05	0.000231983	ZC3HAV1	ENSG00000105939	protein_coding	56829	zinc finger CCCH-type containing, antiviral 1 [Source:HGNC Symbol;Acc:HGNC:23721]
ENSG00000121797	1.36748	2.44706	20.2726	1.02949e-05	0.000236446	CCRL2	ENSG00000121797	protein_coding	9034	C-C motif chemokine receptor like 2 [Source:HGNC Symbol;Acc:HGNC:1612]
ENSG00000204271	-0.667211	2.72963	20.256	1.03779e-05	0.00023701	SPIN3	ENSG00000204271	protein_coding	169981	spindlin family member 3 [Source:HGNC Symbol;Acc:HGNC:27272]
ENSG00000167272	-0.591215	2.61009	20.2421	1.04479e-05	0.000237828	POP5	ENSG00000167272	protein_coding	51367	POP5 homolog, ribonuclease P/MRP subunit [Source:HGNC Symbol;Acc:HGNC:17689]
ENSG00000133812	0.624681	6.03142	20.2165	1.05778e-05	0.000240187	SBF2	ENSG00000133812	protein_coding	81846	SET binding factor 2 [Source:HGNC Symbol;Acc:HGNC:2135]
ENSG00000089041	0.886272	4.28775	20.1695	1.08214e-05	0.000244923	P2RX7	ENSG00000089041	protein_coding	5027	purinergic receptor P2X 7 [Source:HGNC Symbol;Acc:HGNC:8537]
ENSG00000232940	-1.01309	0.797224	20.1113	1.11303e-05	0.000249497	HCG25	ENSG00000232940	lncRNA	414765	HLA complex group 25 [Source:HGNC Symbol;Acc:HGNC:20196]
ENSG00000160932	1.63578	6.61403	20.0893	1.12492e-05	0.000251759	LY6E	ENSG00000160932	protein_coding	4061	lymphocyte antigen 6 family member E [Source:HGNC Symbol;Acc:HGNC:6727]
ENSG00000132879	-0.634574	3.06193	20.0799	1.13005e-05	0.000252504	FBXO44	ENSG00000132879	protein_coding	93611	F-box protein 44 [Source:HGNC Symbol;Acc:HGNC:24847]
ENSG00000118922	-0.640339	6.33029	20.0681	1.13656e-05	0.000253391	KLF12	ENSG00000118922	protein_coding	11278	Kruppel like factor 12 [Source:HGNC Symbol;Acc:HGNC:6346]
ENSG00000148180	0.721672	7.01473	20.0661	1.13764e-05	0.000253391	GSN	ENSG00000148180	protein_coding	2934	gelsolin [Source:HGNC Symbol;Acc:HGNC:4620]
ENSG00000280407	1.42095	3.21953	20.0578	1.1422e-05	0.0002536	AC132872.4	ENSG00000280407	TEC	NA	TEC
ENSG00000285938	1.58572	2.58886	20.044	1.14988e-05	0.000254501	AC072022.2	ENSG00000285938	protein_coding	NA	BCL6 antisense 1
ENSG00000234771	-0.641934	3.10248	20.0163	1.16537e-05	0.000257116	SLC25A25-AS1	ENSG00000234771	lncRNA	NA	SLC25A25 antisense RNA 1 [Source:HGNC Symbol;Acc:HGNC:27844]
ENSG00000156239	-0.779784	2.00717	19.9498	1.20354e-05	0.000264703	N6AMT1	ENSG00000156239	protein_coding	29104	N-6 adenine-specific DNA methyltransferase 1 [Source:HGNC Symbol;Acc:HGNC:16021]
ENSG00000082074	0.808427	10.0371	19.9223	1.21965e-05	0.000267407	FYB1	ENSG00000082074	protein_coding	2533	FYN binding protein 1 [Source:HGNC Symbol;Acc:HGNC:4036]
ENSG00000086061	0.747339	7.28126	19.9058	1.22943e-05	0.00026913	DNAJA1	ENSG00000086061	protein_coding	3301	DnaJ heat shock protein family (Hsp40) member A1 [Source:HGNC Symbol;Acc:HGNC:5229]
ENSG00000133460	-0.756312	1.99643	19.8964	1.23507e-05	0.000269943	SLC2A11	ENSG00000133460	protein_coding	66035	solute carrier family 2 member 11 [Source:HGNC Symbol;Acc:HGNC:14239]
ENSG00000205413	0.933405	8.37408	19.8882	1.24001e-05	0.000270324	SAMD9	ENSG00000205413	protein_coding	54809	sterile alpha motif domain containing 9 [Source:HGNC Symbol;Acc:HGNC:1348]
ENSG00000110583	-0.634789	3.41273	19.8871	1.24067e-05	0.000270324	NAA40	ENSG00000110583	protein_coding	79829	N-alpha-acetyltransferase 40, NatD catalytic subunit [Source:HGNC Symbol;Acc:HGNC:25845]
ENSG00000257285	1.45594	1.13922	19.834	1.27298e-05	0.000276933	AL132780.1	ENSG00000257285	lncRNA	101926933	novel transcript, antisense to HAUS4
ENSG00000126016	-0.844557	2.13949	19.81	1.28789e-05	0.000279318	AMOT	ENSG00000126016	protein_coding	154796	angiomotin [Source:HGNC Symbol;Acc:HGNC:17810]
ENSG00000167555	-0.63319	3.2257	19.8099	1.28793e-05	0.000279318	ZNF528	ENSG00000167555	protein_coding	84436	zinc finger protein 528 [Source:HGNC Symbol;Acc:HGNC:29384]
ENSG00000165806	0.73724	3.6472	19.7802	1.30664e-05	0.000282936	CASP7	ENSG00000165806	protein_coding	840	caspase 7 [Source:HGNC Symbol;Acc:HGNC:1508]
ENSG00000231551	-1.04441	0.7071	19.7345	1.33588e-05	0.000288378	AC245100.4	ENSG00000231551	transcribed_unprocessed_pseudogene	NA	phosphodiesterase 4D interacting protein (PDE4DIP) pseudogene
ENSG00000117335	0.835656	8.20778	19.693	1.36304e-05	0.000292323	CD46	ENSG00000117335	protein_coding	4179	CD46 molecule [Source:HGNC Symbol;Acc:HGNC:6953]
ENSG00000181754	-0.83941	3.44128	19.6907	1.36459e-05	0.000292323	AMIGO1	ENSG00000181754	protein_coding	57463	adhesion molecule with Ig like domain 1 [Source:HGNC Symbol;Acc:HGNC:20824]
ENSG00000273221	-0.785717	2.45977	19.6825	1.37e-05	0.000292588	AL355816.2	ENSG00000273221	lncRNA	NA	novel transcript, antisense to CEPT1
ENSG00000065427	0.669753	6.14776	19.621	1.41152e-05	0.000299027	KARS1	ENSG00000065427	protein_coding	3735	lysyl-tRNA synthetase 1 [Source:HGNC Symbol;Acc:HGNC:6215]
ENSG00000247708	-0.807446	2.65154	19.6191	1.4128e-05	0.000299027	STX18-AS1	ENSG00000247708	lncRNA	100507266	STX18 antisense RNA 1 (head to head) [Source:HGNC Symbol;Acc:HGNC:48877]
ENSG00000101160	0.604128	7.7913	19.6009	1.42536e-05	0.000300742	CTSZ	ENSG00000101160	protein_coding	1522	cathepsin Z [Source:HGNC Symbol;Acc:HGNC:2547]
ENSG00000164241	-0.780841	2.41692	19.5538	1.4583e-05	0.000306041	C5orf63	ENSG00000164241	protein_coding	401207	chromosome 5 open reading frame 63 [Source:HGNC Symbol;Acc:HGNC:40051]
ENSG00000151093	-0.631396	1.5334	19.5311	1.47447e-05	0.00030827	OXSM	ENSG00000151093	protein_coding	54995	3-oxoacyl-ACP synthase, mitochondrial [Source:HGNC Symbol;Acc:HGNC:26063]
ENSG00000225032	-0.81975	1.97945	19.53	1.47528e-05	0.00030827	AL162586.1	ENSG00000225032	lncRNA	102723566	novel transcript
ENSG00000241839	0.653819	6.69605	19.5283	1.47644e-05	0.00030827	PLEKHO2	ENSG00000241839	protein_coding	80301	pleckstrin homology domain containing O2 [Source:HGNC Symbol;Acc:HGNC:30026]
ENSG00000073803	0.727039	2.85057	19.4743	1.51568e-05	0.000315054	MAP3K13	ENSG00000073803	protein_coding	9175	mitogen-activated protein kinase kinase kinase 13 [Source:HGNC Symbol;Acc:HGNC:6852]
ENSG00000141040	-0.786222	1.91424	19.4521	1.53209e-05	0.000317994	ZNF287	ENSG00000141040	protein_coding	57336	zinc finger protein 287 [Source:HGNC Symbol;Acc:HGNC:13502]
ENSG00000179542	1.10078	1.75871	19.4438	1.53828e-05	0.000318806	SLITRK4	ENSG00000179542	protein_coding	139065	SLIT and NTRK like family member 4 [Source:HGNC Symbol;Acc:HGNC:23502]
ENSG00000117298	0.804148	7.71114	19.4188	1.55712e-05	0.000321759	ECE1	ENSG00000117298	protein_coding	1889	endothelin converting enzyme 1 [Source:HGNC Symbol;Acc:HGNC:3146]
ENSG00000173369	2.51724	1.03946	19.4053	1.56732e-05	0.000322914	C1QB	ENSG00000173369	protein_coding	713	complement C1q B chain [Source:HGNC Symbol;Acc:HGNC:1242]
ENSG00000130775	0.647868	8.29357	19.3978	1.57306e-05	0.000323146	THEMIS2	ENSG00000130775	protein_coding	9473	thymocyte selection associated family member 2 [Source:HGNC Symbol;Acc:HGNC:16839]
ENSG00000215912	-0.70178	2.64062	19.3616	1.601e-05	0.000326879	TTC34	ENSG00000215912	protein_coding	100287898	tetratricopeptide repeat domain 34 [Source:HGNC Symbol;Acc:HGNC:34297]
ENSG00000160888	1.14773	7.41952	19.3591	1.6029e-05	0.000326879	IER2	ENSG00000160888	protein_coding	9592	immediate early response 2 [Source:HGNC Symbol;Acc:HGNC:28871]
ENSG00000086300	0.901623	6.79717	19.3243	1.63025e-05	0.000331479	SNX10	ENSG00000086300	protein_coding	29887	sorting nexin 10 [Source:HGNC Symbol;Acc:HGNC:14974]
ENSG00000110852	0.820444	6.75897	19.3214	1.63255e-05	0.000331479	CLEC2B	ENSG00000110852	protein_coding	9976	C-type lectin domain family 2 member B [Source:HGNC Symbol;Acc:HGNC:2053]
ENSG00000266405	1.05769	1.78539	19.2574	1.68416e-05	0.000340886	CBX3P2	ENSG00000266405	transcribed_processed_pseudogene	645158	chromobox 3 pseudogene 2 [Source:HGNC Symbol;Acc:HGNC:42874]
ENSG00000160710	0.767391	9.65684	19.2479	1.69197e-05	0.000340886	ADAR	ENSG00000160710	protein_coding	103	adenosine deaminase RNA specific [Source:HGNC Symbol;Acc:HGNC:225]
ENSG00000213923	-0.60259	3.18672	19.238	1.70014e-05	0.000340886	CSNK1E	ENSG00000213923	protein_coding	1454	casein kinase 1 epsilon [Source:HGNC Symbol;Acc:HGNC:2453]
ENSG00000165490	1.00747	2.12098	19.1905	1.73984e-05	0.000348218	DDIAS	ENSG00000165490	protein_coding	220042	DNA damage induced apoptosis suppressor [Source:HGNC Symbol;Acc:HGNC:26351]
ENSG00000186818	1.03573	4.14798	19.1771	1.75129e-05	0.00034995	LILRB4	ENSG00000186818	protein_coding	11006	leukocyte immunoglobulin like receptor B4 [Source:HGNC Symbol;Acc:HGNC:6608]
ENSG00000185252	-0.666434	2.10997	19.1609	1.76513e-05	0.000350786	ZNF74	ENSG00000185252	protein_coding	7625	zinc finger protein 74 [Source:HGNC Symbol;Acc:HGNC:13144]
ENSG00000258101	1.7047	2.50402	19.1403	1.78285e-05	0.000352472	AC010173.1	ENSG00000258101	lncRNA	NA	novel transcript, antisense to TUBA1C
ENSG00000183691	-1.4122	2.79952	19.1393	1.78374e-05	0.000352472	NOG	ENSG00000183691	protein_coding	9241	noggin [Source:HGNC Symbol;Acc:HGNC:7866]
ENSG00000278768	-0.636036	2.63988	19.1353	1.78727e-05	0.000352529	BACE1-AS	ENSG00000278768	lncRNA	NA	BACE1 antisense RNA [Source:HGNC Symbol;Acc:HGNC:37125]
ENSG00000115085	-0.62973	6.45044	19.1332	1.78907e-05	0.000352529	ZAP70	ENSG00000115085	protein_coding	7535	zeta chain of T cell receptor associated protein kinase 70 [Source:HGNC Symbol;Acc:HGNC:12858]
ENSG00000104972	0.727202	5.57574	19.0675	1.84716e-05	0.000361434	LILRB1	ENSG00000104972	protein_coding	10859	leukocyte immunoglobulin like receptor B1 [Source:HGNC Symbol;Acc:HGNC:6605]
ENSG00000229337	1.14695	1.43155	19.032	1.87938e-05	0.000366714	AC079305.2	ENSG00000229337	lncRNA	NA	novel transcript
ENSG00000268516	-0.842729	1.60468	19.0267	1.88424e-05	0.000367151	AC020915.2	ENSG00000268516	lncRNA	105372482	novel transcript, antisense to ZNF544
ENSG00000067221	1.0133	2.13624	19.0142	1.89572e-05	0.000368418	STOML1	ENSG00000067221	protein_coding	9399	stomatin like 1 [Source:HGNC Symbol;Acc:HGNC:14560]
ENSG00000070759	0.846278	3.04858	19.001	1.90799e-05	0.000369723	TESK2	ENSG00000070759	protein_coding	10420	testis associated actin remodelling kinase 2 [Source:HGNC Symbol;Acc:HGNC:11732]
ENSG00000185869	-0.693427	2.05977	18.9892	1.919e-05	0.00037083	ZNF829	ENSG00000185869	protein_coding	374899	zinc finger protein 829 [Source:HGNC Symbol;Acc:HGNC:34032]
ENSG00000176597	1.22866	4.75219	18.9727	1.93447e-05	0.000372791	B3GNT5	ENSG00000176597	protein_coding	84002	UDP-GlcNAc:betaGal beta-1,3-N-acetylglucosaminyltransferase 5 [Source:HGNC Symbol;Acc:HGNC:15684]
ENSG00000136153	-0.673606	3.37073	18.9607	1.94576e-05	0.000373939	LMO7	ENSG00000136153	protein_coding	4008	LIM domain 7 [Source:HGNC Symbol;Acc:HGNC:6646]
ENSG00000139083	0.669709	6.87608	18.942	1.9636e-05	0.000376009	ETV6	ENSG00000139083	protein_coding	2120	ETS variant transcription factor 6 [Source:HGNC Symbol;Acc:HGNC:3495]
ENSG00000125245	-0.789632	2.58424	18.941	1.96458e-05	0.000376009	GPR18	ENSG00000125245	protein_coding	2841	G protein-coupled receptor 18 [Source:HGNC Symbol;Acc:HGNC:4472]
ENSG00000282851	0.952927	3.70749	18.9063	1.99806e-05	0.000381124	BISPR	ENSG00000282851	lncRNA	105221694	BST2 interferon stimulated positive regulator [Source:HGNC Symbol;Acc:HGNC:51290]
ENSG00000067066	0.669969	8.22242	18.9049	1.99947e-05	0.000381124	SP100	ENSG00000067066	protein_coding	6672	SP100 nuclear antigen [Source:HGNC Symbol;Acc:HGNC:11206]
ENSG00000173208	-0.719548	3.84263	18.8891	2.01487e-05	0.000382222	ABCD2	ENSG00000173208	protein_coding	225	ATP binding cassette subfamily D member 2 [Source:HGNC Symbol;Acc:HGNC:66]
ENSG00000168961	0.883668	6.44157	18.8305	2.07323e-05	0.000391036	LGALS9	ENSG00000168961	protein_coding	3965	galectin 9 [Source:HGNC Symbol;Acc:HGNC:6570]
ENSG00000279727	1.09726	2.54633	18.83	2.0738e-05	0.000391036	LINC02033	ENSG00000279727	lncRNA	105377031	long intergenic non-protein coding RNA 2033 [Source:HGNC Symbol;Acc:HGNC:52867]
ENSG00000272335	-0.724261	1.5177	18.7727	2.13253e-05	0.000399421	AC093297.2	ENSG00000272335	lncRNA	NA	novel transcript
ENSG00000075151	0.676758	6.93341	18.7612	2.14447e-05	0.000400568	EIF4G3	ENSG00000075151	protein_coding	8672	eukaryotic translation initiation factor 4 gamma 3 [Source:HGNC Symbol;Acc:HGNC:3298]
ENSG00000166405	-0.768308	2.87174	18.7427	2.16394e-05	0.000403149	RIC3	ENSG00000166405	protein_coding	79608	RIC3 acetylcholine receptor chaperone [Source:HGNC Symbol;Acc:HGNC:30338]
ENSG00000132357	0.66388	4.59458	18.74	2.16684e-05	0.000403153	CARD6	ENSG00000132357	protein_coding	84674	caspase recruitment domain family member 6 [Source:HGNC Symbol;Acc:HGNC:16394]
ENSG00000163412	0.654793	6.69548	18.7323	2.17498e-05	0.000403622	EIF4E3	ENSG00000163412	protein_coding	317649	eukaryotic translation initiation factor 4E family member 3 [Source:HGNC Symbol;Acc:HGNC:31837]
ENSG00000224078	-0.702073	5.82006	18.7322	2.17512e-05	0.000403622	SNHG14	ENSG00000224078	lncRNA	NA	small nucleolar RNA host gene 14 [Source:HGNC Symbol;Acc:HGNC:37462]
ENSG00000246067	-0.730101	3.56769	18.7245	2.18325e-05	0.000404595	RAB30-DT	ENSG00000246067	lncRNA	NA	RAB30 divergent transcript [Source:HGNC Symbol;Acc:HGNC:48672]
ENSG00000216490	1.10175	3.26324	18.709	2.19986e-05	0.000407134	IFI30	ENSG00000216490	protein_coding	10437	IFI30 lysosomal thiol reductase [Source:HGNC Symbol;Acc:HGNC:5398]
ENSG00000101846	0.760234	3.72766	18.694	2.21596e-05	0.000409033	STS	ENSG00000101846	protein_coding	412	steroid sulfatase [Source:HGNC Symbol;Acc:HGNC:11425]
ENSG00000071575	-0.597514	5.4996	18.6681	2.24416e-05	0.000413658	TRIB2	ENSG00000071575	protein_coding	28951	tribbles pseudokinase 2 [Source:HGNC Symbol;Acc:HGNC:30809]
ENSG00000125148	1.40535	6.42479	18.6623	2.25051e-05	0.000413658	MT2A	ENSG00000125148	protein_coding	4502	metallothionein 2A [Source:HGNC Symbol;Acc:HGNC:7406]
ENSG00000189164	-0.624625	2.25045	18.6537	2.25996e-05	0.000413658	ZNF527	ENSG00000189164	protein_coding	84503	zinc finger protein 527 [Source:HGNC Symbol;Acc:HGNC:29385]
ENSG00000014914	0.756974	3.40274	18.652	2.26183e-05	0.000413658	MTMR11	ENSG00000014914	protein_coding	10903	myotubularin related protein 11 [Source:HGNC Symbol;Acc:HGNC:24307]
ENSG00000251139	2.07591	0.56081	18.6496	2.26456e-05	0.000413658	AC084871.1	ENSG00000251139	lncRNA	NA	novel transcript, antisense to ACSL1
ENSG00000266028	0.754376	5.5856	18.6495	2.26464e-05	0.000413658	SRGAP2	ENSG00000266028	protein_coding	23380	SLIT-ROBO Rho GTPase activating protein 2 [Source:HGNC Symbol;Acc:HGNC:19751]
ENSG00000179331	1.29021	1.37288	18.6119	2.30662e-05	0.000419684	RAB39A	ENSG00000179331	protein_coding	54734	RAB39A, member RAS oncogene family [Source:HGNC Symbol;Acc:HGNC:16521]
ENSG00000168056	-0.732721	5.12464	18.5772	2.34597e-05	0.000424638	LTBP3	ENSG00000168056	protein_coding	4054	latent transforming growth factor beta binding protein 3 [Source:HGNC Symbol;Acc:HGNC:6716]
ENSG00000163565	1.01955	8.4095	18.5318	2.39854e-05	0.000432963	IFI16	ENSG00000163565	protein_coding	3428	interferon gamma inducible protein 16 [Source:HGNC Symbol;Acc:HGNC:5395]
ENSG00000013364	0.682437	7.58794	18.5295	2.40123e-05	0.000432963	MVP	ENSG00000013364	protein_coding	9961	major vault protein [Source:HGNC Symbol;Acc:HGNC:7531]
ENSG00000198814	1.3971	6.9144	18.5217	2.41043e-05	0.000434064	GK	ENSG00000198814	protein_coding	2710	glycerol kinase [Source:HGNC Symbol;Acc:HGNC:4289]
ENSG00000102524	1.28255	7.02927	18.4707	2.47126e-05	0.000441612	TNFSF13B	ENSG00000102524	protein_coding	10673	TNF superfamily member 13b [Source:HGNC Symbol;Acc:HGNC:11929]
ENSG00000082397	0.939365	5.19616	18.4549	2.49044e-05	0.000444473	EPB41L3	ENSG00000082397	protein_coding	23136	erythrocyte membrane protein band 4.1 like 3 [Source:HGNC Symbol;Acc:HGNC:3380]
ENSG00000136826	0.920475	4.92284	18.4338	2.51624e-05	0.000447367	KLF4	ENSG00000136826	protein_coding	9314	Kruppel like factor 4 [Source:HGNC Symbol;Acc:HGNC:6348]
ENSG00000119401	-0.683438	2.69666	18.3816	2.58124e-05	0.000456606	TRIM32	ENSG00000119401	protein_coding	22954	tripartite motif containing 32 [Source:HGNC Symbol;Acc:HGNC:16380]
ENSG00000198556	-0.592365	2.34605	18.3433	2.62997e-05	0.000462465	ZNF789	ENSG00000198556	protein_coding	285989	zinc finger protein 789 [Source:HGNC Symbol;Acc:HGNC:27801]
ENSG00000204103	1.0286	5.66379	18.341	2.63297e-05	0.000462465	MAFB	ENSG00000204103	protein_coding	9935	MAF bZIP transcription factor B [Source:HGNC Symbol;Acc:HGNC:6408]
ENSG00000082996	0.633719	7.45818	18.3329	2.64345e-05	0.000463514	RNF13	ENSG00000082996	protein_coding	11342	ring finger protein 13 [Source:HGNC Symbol;Acc:HGNC:10057]
ENSG00000126709	2.0339	6.75431	18.2963	2.69116e-05	0.000470113	IFI6	ENSG00000126709	protein_coding	2537	interferon alpha inducible protein 6 [Source:HGNC Symbol;Acc:HGNC:4054]
ENSG00000197016	-0.75208	2.12196	18.2875	2.70272e-05	0.000470959	ZNF470	ENSG00000197016	protein_coding	388566	zinc finger protein 470 [Source:HGNC Symbol;Acc:HGNC:22220]
ENSG00000285554	1.10471	1.61035	18.2745	2.72005e-05	0.000472536	AC242988.2	ENSG00000285554	lncRNA	NA	Novel transcript
ENSG00000068366	0.76922	7.03038	18.2731	2.72189e-05	0.000472536	ACSL4	ENSG00000068366	protein_coding	2182	acyl-CoA synthetase long chain family member 4 [Source:HGNC Symbol;Acc:HGNC:3571]
ENSG00000168404	0.916744	6.23079	18.2575	2.74267e-05	0.000474381	MLKL	ENSG00000168404	protein_coding	197259	mixed lineage kinase domain like pseudokinase [Source:HGNC Symbol;Acc:HGNC:26617]
ENSG00000172007	0.806343	5.37943	18.2342	2.77416e-05	0.000478495	RAB33B	ENSG00000172007	protein_coding	83452	RAB33B, member RAS oncogene family [Source:HGNC Symbol;Acc:HGNC:16075]
ENSG00000107815	-0.636177	2.39883	18.2323	2.77671e-05	0.000478495	TWNK	ENSG00000107815	protein_coding	56652	twinkle mtDNA helicase [Source:HGNC Symbol;Acc:HGNC:1160]
ENSG00000123836	0.669976	4.10839	18.2111	2.80566e-05	0.000482299	PFKFB2	ENSG00000123836	protein_coding	5208	6-phosphofructo-2-kinase/fructose-2,6-biphosphatase 2 [Source:HGNC Symbol;Acc:HGNC:8873]
ENSG00000275004	-0.786373	1.16673	18.1765	2.85366e-05	0.000489348	ZNF280B	ENSG00000275004	protein_coding	140883	zinc finger protein 280B [Source:HGNC Symbol;Acc:HGNC:23022]
ENSG00000178562	-0.606128	5.57246	18.1625	2.87315e-05	0.000491487	CD28	ENSG00000178562	protein_coding	940	CD28 molecule [Source:HGNC Symbol;Acc:HGNC:1653]
ENSG00000278864	-0.768838	1.98533	18.1577	2.88002e-05	0.000491514	AC055811.4	ENSG00000278864	TEC	NA	novel transcript
ENSG00000172426	1.63322	0.0377548	18.155	2.88383e-05	0.000491514	RSPH9	ENSG00000172426	protein_coding	221421	radial spoke head component 9 [Source:HGNC Symbol;Acc:HGNC:21057]
ENSG00000165997	0.625859	4.55856	18.15	2.89085e-05	0.000491514	ARL5B	ENSG00000165997	protein_coding	221079	ADP ribosylation factor like GTPase 5B [Source:HGNC Symbol;Acc:HGNC:23052]
ENSG00000244491	1.12565	0.961755	18.13	2.91928e-05	0.000495055	AL021707.5	ENSG00000244491	lncRNA	NA	novel transcript, antisense to SUN2
ENSG00000147180	-0.985286	0.852721	18.124	2.92794e-05	0.000495416	ZNF711	ENSG00000147180	protein_coding	7552	zinc finger protein 711 [Source:HGNC Symbol;Acc:HGNC:13128]
ENSG00000213928	0.837036	4.66248	18.0844	2.98523e-05	0.000502093	IRF9	ENSG00000213928	protein_coding	10379	interferon regulatory factor 9 [Source:HGNC Symbol;Acc:HGNC:6131]
ENSG00000233461	1.29606	2.3033	18.0819	2.98891e-05	0.000502093	AL445524.1	ENSG00000233461	lncRNA	NA	novel transcript
ENSG00000105287	0.63607	7.00824	18.078	2.99451e-05	0.000502432	PRKD2	ENSG00000105287	protein_coding	25865	protein kinase D2 [Source:HGNC Symbol;Acc:HGNC:17293]
ENSG00000275342	-0.631006	3.80581	18.0693	3.0073e-05	0.000503975	PRAG1	ENSG00000275342	protein_coding	157285	PEAK1 related, kinase-activating pseudokinase 1 [Source:HGNC Symbol;Acc:HGNC:25438]
ENSG00000159433	-0.773372	3.45527	18.0636	3.01584e-05	0.000504802	STARD9	ENSG00000159433	protein_coding	57519	StAR related lipid transfer domain containing 9 [Source:HGNC Symbol;Acc:HGNC:19162]
ENSG00000204427	0.700305	2.65428	18.0346	3.05898e-05	0.000509587	ABHD16A	ENSG00000204427	protein_coding	7920	abhydrolase domain containing 16A, phospholipase [Source:HGNC Symbol;Acc:HGNC:13921]
ENSG00000235499	0.753138	1.59518	17.9929	3.1221e-05	0.000516418	AC073046.1	ENSG00000235499	lncRNA	NA	novel transcript (LOC100132318)
ENSG00000175322	-0.731987	1.82617	17.9513	3.18636e-05	0.00052457	ZNF519	ENSG00000175322	protein_coding	162655	zinc finger protein 519 [Source:HGNC Symbol;Acc:HGNC:30574]
ENSG00000253210	0.832714	3.00234	17.9401	3.20388e-05	0.000526218	AC040970.1	ENSG00000253210	lncRNA	NA	novel transcript
ENSG00000104375	0.832363	4.22837	17.9372	3.20838e-05	0.00052634	STK3	ENSG00000104375	protein_coding	6788	serine/threonine kinase 3 [Source:HGNC Symbol;Acc:HGNC:11406]
ENSG00000159917	-0.611455	2.41579	17.923	3.23087e-05	0.000528795	ZNF235	ENSG00000159917	protein_coding	9310	zinc finger protein 235 [Source:HGNC Symbol;Acc:HGNC:12866]
ENSG00000188290	1.89786	1.68032	17.923	3.2309e-05	0.000528795	HES4	ENSG00000188290	protein_coding	57801	hes family bHLH transcription factor 4 [Source:HGNC Symbol;Acc:HGNC:24149]
ENSG00000104626	0.606349	4.10617	17.8973	3.27183e-05	0.000534247	ERI1	ENSG00000104626	protein_coding	90459	exoribonuclease 1 [Source:HGNC Symbol;Acc:HGNC:23994]
ENSG00000165092	1.10744	4.44564	17.8896	3.28418e-05	0.000535016	ALDH1A1	ENSG00000165092	protein_coding	216	aldehyde dehydrogenase 1 family member A1 [Source:HGNC Symbol;Acc:HGNC:402]
ENSG00000173198	0.632852	5.04585	17.8718	3.313e-05	0.000538458	CYSLTR1	ENSG00000173198	protein_coding	10800	cysteinyl leukotriene receptor 1 [Source:HGNC Symbol;Acc:HGNC:17451]
ENSG00000198690	-0.704678	4.0152	17.7994	3.4327e-05	0.000555979	FAN1	ENSG00000198690	protein_coding	22909	FANCD2 and FANCI associated nuclease 1 [Source:HGNC Symbol;Acc:HGNC:29170]
ENSG00000152223	0.624462	6.34875	17.7943	3.44132e-05	0.00055673	EPG5	ENSG00000152223	protein_coding	57724	ectopic P-granules autophagy protein 5 homolog [Source:HGNC Symbol;Acc:HGNC:29331]
ENSG00000238105	-0.678167	3.23563	17.7601	3.49955e-05	0.000564197	GOLGA2P5	ENSG00000238105	transcribed_unprocessed_pseudogene	55592	GOLGA2 pseudogene 5 [Source:HGNC Symbol;Acc:HGNC:25315]
ENSG00000149269	0.63796	7.49587	17.7428	3.5295e-05	0.000567718	PAK1	ENSG00000149269	protein_coding	5058	p21 (RAC1) activated kinase 1 [Source:HGNC Symbol;Acc:HGNC:8590]
ENSG00000012171	1.22658	0.769899	17.7188	3.57121e-05	0.000572259	SEMA3B	ENSG00000012171	protein_coding	7869	semaphorin 3B [Source:HGNC Symbol;Acc:HGNC:10724]
ENSG00000286942	-1.58206	0.644512	17.7172	3.57407e-05	0.000572259	AC017104.5	ENSG00000286942	lncRNA	NA	novel transcript
ENSG00000148110	0.785816	6.19295	17.7035	3.5981e-05	0.00057545	MFSD14B	ENSG00000148110	protein_coding	84641	major facilitator superfamily domain containing 14B [Source:HGNC Symbol;Acc:HGNC:23376]
ENSG00000261884	0.706394	4.03902	17.5979	3.78959e-05	0.00060127	AC040162.1	ENSG00000261884	protein_coding	NA	novel transcript
ENSG00000137414	0.867169	6.95086	17.572	3.83824e-05	0.000606927	FAM8A1	ENSG00000137414	protein_coding	51439	family with sequence similarity 8 member A1 [Source:HGNC Symbol;Acc:HGNC:16372]
ENSG00000135218	0.616658	7.22454	17.5671	3.84747e-05	0.000607701	CD36	ENSG00000135218	protein_coding	948	CD36 molecule [Source:HGNC Symbol;Acc:HGNC:1663]
ENSG00000179604	0.589836	2.97749	17.5283	3.92149e-05	0.000615921	CDC42EP4	ENSG00000179604	protein_coding	23580	CDC42 effector protein 4 [Source:HGNC Symbol;Acc:HGNC:17147]
ENSG00000234745	0.666222	11.604	17.4864	4.00304e-05	0.000624745	HLA-B	ENSG00000234745	protein_coding	3106	major histocompatibility complex, class I, B [Source:HGNC Symbol;Acc:HGNC:4932]
ENSG00000285492	1.6267	0.795335	17.4822	4.01137e-05	0.000624745	AL356417.3	ENSG00000285492	lncRNA	112267968	uncharacterized LOC112267968 [Source:NCBI gene (formerly Entrezgene);Acc:112267968]
ENSG00000134321	2.64486	7.6283	17.4753	4.02487e-05	0.000624745	RSAD2	ENSG00000134321	protein_coding	91543	radical S-adenosyl methionine domain containing 2 [Source:HGNC Symbol;Acc:HGNC:30908]
ENSG00000119729	0.663919	6.60578	17.4654	4.04467e-05	0.00062638	RHOQ	ENSG00000119729	protein_coding	23433	ras homolog family member Q [Source:HGNC Symbol;Acc:HGNC:17736]
ENSG00000158106	-0.777974	2.07619	17.4623	4.05068e-05	0.00062638	RHPN1	ENSG00000158106	protein_coding	114822	rhophilin Rho GTPase binding protein 1 [Source:HGNC Symbol;Acc:HGNC:19973]
ENSG00000152242	0.605068	5.83358	17.4267	4.12227e-05	0.000636047	C18orf25	ENSG00000152242	protein_coding	147339	chromosome 18 open reading frame 25 [Source:HGNC Symbol;Acc:HGNC:28172]
ENSG00000273749	0.592522	4.81213	17.4055	4.16545e-05	0.000641296	CYFIP1	ENSG00000273749	protein_coding	23191	cytoplasmic FMR1 interacting protein 1 [Source:HGNC Symbol;Acc:HGNC:13759]
ENSG00000281100	1.05104	3.31006	17.3926	4.19193e-05	0.000642199	AC105749.1	ENSG00000281100	TEC	NA	TEC
ENSG00000254017	1.23052	0.492275	17.3292	4.32471e-05	0.000658578	IGHEP2	ENSG00000254017	IG_C_pseudogene	NA	immunoglobulin heavy constant epsilon P2 (pseudogene) [Source:HGNC Symbol;Acc:HGNC:5524]
ENSG00000197536	0.774351	5.98967	17.3043	4.37814e-05	0.000663557	IRF1-AS1	ENSG00000197536	lncRNA	NA	IRF1 antisense RNA 1 [Source:HGNC Symbol;Acc:HGNC:33838]
ENSG00000105767	1.04165	1.36623	17.3022	4.3826e-05	0.000663557	CADM4	ENSG00000105767	protein_coding	199731	cell adhesion molecule 4 [Source:HGNC Symbol;Acc:HGNC:30825]
ENSG00000250959	-0.628504	1.81714	17.2417	4.51512e-05	0.000678524	GLUD1P3	ENSG00000250959	transcribed_unprocessed_pseudogene	2749	glutamate dehydrogenase 1 pseudogene 3 [Source:HGNC Symbol;Acc:HGNC:4338]
ENSG00000116514	0.738893	7.15547	17.2401	4.51865e-05	0.000678524	RNF19B	ENSG00000116514	protein_coding	127544	ring finger protein 19B [Source:HGNC Symbol;Acc:HGNC:26886]
ENSG00000135899	0.828643	8.22779	17.1834	4.64659e-05	0.00069209	SP110	ENSG00000135899	protein_coding	3431	SP110 nuclear body protein [Source:HGNC Symbol;Acc:HGNC:5401]
ENSG00000169136	0.840579	3.46414	17.1826	4.64851e-05	0.00069209	ATF5	ENSG00000169136	protein_coding	22809	activating transcription factor 5 [Source:HGNC Symbol;Acc:HGNC:790]
ENSG00000102218	0.610266	5.94876	17.1695	4.67848e-05	0.000695813	RP2	ENSG00000102218	protein_coding	6102	RP2 activator of ARL3 GTPase [Source:HGNC Symbol;Acc:HGNC:10274]
ENSG00000164715	0.819319	6.50933	17.1625	4.69463e-05	0.000697341	LMTK2	ENSG00000164715	protein_coding	22853	lemur tyrosine kinase 2 [Source:HGNC Symbol;Acc:HGNC:17880]
ENSG00000174500	-0.807679	3.15533	17.1608	4.69871e-05	0.000697341	GCSAM	ENSG00000174500	protein_coding	257144	germinal center associated signaling and motility [Source:HGNC Symbol;Acc:HGNC:20253]
ENSG00000103313	0.807785	8.01028	17.1579	4.70526e-05	0.000697573	MEFV	ENSG00000103313	protein_coding	4210	MEFV innate immuity regulator, pyrin [Source:HGNC Symbol;Acc:HGNC:6998]
ENSG00000280734	0.985381	2.96267	17.1347	4.75943e-05	0.000704114	LINC01232	ENSG00000280734	lncRNA	NA	long intergenic non-protein coding RNA 1232 [Source:HGNC Symbol;Acc:HGNC:49755]
ENSG00000175550	0.635656	5.64667	17.0836	4.88089e-05	0.000718585	DRAP1	ENSG00000175550	protein_coding	10589	DR1 associated protein 1 [Source:HGNC Symbol;Acc:HGNC:3019]
ENSG00000246082	0.834504	2.53701	17.0827	4.88289e-05	0.000718585	NUDT16P1	ENSG00000246082	transcribed_unitary_pseudogene	152195	nudix hydrolase 16 pseudogene 1 [Source:HGNC Symbol;Acc:HGNC:27189]
ENSG00000275131	-0.746365	3.94948	17.0517	4.95822e-05	0.000728141	AC241952.1	ENSG00000275131	transcribed_unprocessed_pseudogene	NA	phosphodiesterase 4D interacting protein (PDE4DIP) pseudogene
ENSG00000054967	0.618033	6.51335	17.0234	5.02767e-05	0.000736795	RELT	ENSG00000054967	protein_coding	84957	RELT TNF receptor [Source:HGNC Symbol;Acc:HGNC:13764]
ENSG00000100605	0.648877	7.46388	17.0072	5.06813e-05	0.000740401	ITPK1	ENSG00000100605	protein_coding	3705	inositol-tetrakisphosphate 1-kinase [Source:HGNC Symbol;Acc:HGNC:6177]
ENSG00000146021	-0.752857	3.09	16.9968	5.0941e-05	0.000742646	KLHL3	ENSG00000146021	protein_coding	26249	kelch like family member 3 [Source:HGNC Symbol;Acc:HGNC:6354]
ENSG00000141497	1.39507	2.57965	16.97	5.16181e-05	0.000750176	ZMYND15	ENSG00000141497	protein_coding	84225	zinc finger MYND-type containing 15 [Source:HGNC Symbol;Acc:HGNC:20997]
ENSG00000240137	-0.922805	1.27516	16.9667	5.17038e-05	0.000750642	ERICH6-AS1	ENSG00000240137	lncRNA	101928085	ERICH6 antisense RNA 1 [Source:HGNC Symbol;Acc:HGNC:41205]
ENSG00000161381	-0.950873	3.10066	16.9522	5.20735e-05	0.000752889	PLXDC1	ENSG00000161381	protein_coding	57125	plexin domain containing 1 [Source:HGNC Symbol;Acc:HGNC:20945]
ENSG00000112053	1.30521	3.0012	16.9366	5.24774e-05	0.000755609	SLC26A8	ENSG00000112053	protein_coding	116369	solute carrier family 26 member 8 [Source:HGNC Symbol;Acc:HGNC:14468]
ENSG00000205155	0.740023	3.08573	16.9288	5.26801e-05	0.00075775	PSENEN	ENSG00000205155	protein_coding	55851	presenilin enhancer, gamma-secretase subunit [Source:HGNC Symbol;Acc:HGNC:30100]
ENSG00000130766	0.654631	3.61484	16.9141	5.30629e-05	0.000762474	SESN2	ENSG00000130766	protein_coding	83667	sestrin 2 [Source:HGNC Symbol;Acc:HGNC:20746]
ENSG00000286646	0.735625	3.32841	16.8959	5.35401e-05	0.000767755	AL121933.2	ENSG00000286646	lncRNA	NA	novel transcript, antisense to MAP3K5
ENSG00000198604	0.867399	8.16042	16.8434	5.49458e-05	0.0007855	BAZ1A	ENSG00000198604	protein_coding	11177	bromodomain adjacent to zinc finger domain 1A [Source:HGNC Symbol;Acc:HGNC:960]
ENSG00000227388	-0.867305	0.971514	16.81	5.58582e-05	0.000795298	AL133410.1	ENSG00000227388	lncRNA	NA	novel transcript
ENSG00000146859	0.932682	6.6009	16.8035	5.60384e-05	0.000796245	TMEM140	ENSG00000146859	protein_coding	55281	transmembrane protein 140 [Source:HGNC Symbol;Acc:HGNC:21870]
ENSG00000127364	-1.11641	0.892321	16.7732	5.68836e-05	0.000805738	TAS2R4	ENSG00000127364	protein_coding	50832	taste 2 receptor member 4 [Source:HGNC Symbol;Acc:HGNC:14911]
ENSG00000162783	0.592409	5.44178	16.7567	5.73493e-05	0.000809943	IER5	ENSG00000162783	protein_coding	51278	immediate early response 5 [Source:HGNC Symbol;Acc:HGNC:5393]
ENSG00000182700	-0.743384	2.18162	16.7442	5.77039e-05	0.000813312	IGIP	ENSG00000182700	protein_coding	492311	IgA inducing protein [Source:HGNC Symbol;Acc:HGNC:33847]
ENSG00000102796	1.05018	3.47307	16.7418	5.7774e-05	0.000813481	DHRS12	ENSG00000102796	protein_coding	79758	dehydrogenase/reductase 12 [Source:HGNC Symbol;Acc:HGNC:25832]
ENSG00000119640	-0.614107	1.86782	16.7391	5.78506e-05	0.000813743	ACYP1	ENSG00000119640	protein_coding	97	acylphosphatase 1 [Source:HGNC Symbol;Acc:HGNC:179]
ENSG00000197329	0.890456	7.59556	16.733	5.8025e-05	0.000815377	PELI1	ENSG00000197329	protein_coding	57162	pellino E3 ubiquitin protein ligase 1 [Source:HGNC Symbol;Acc:HGNC:8827]
ENSG00000204525	0.704741	11.3481	16.7267	5.82056e-05	0.000817094	HLA-C	ENSG00000204525	protein_coding	3107	major histocompatibility complex, class I, C [Source:HGNC Symbol;Acc:HGNC:4933]
ENSG00000251136	0.89855	2.36677	16.7185	5.844e-05	0.000819564	AF117829.1	ENSG00000251136	lncRNA	101929709	novel transcript
ENSG00000278897	-0.931764	1.40811	16.7008	5.89533e-05	0.000825935	AC020951.1	ENSG00000278897	TEC	NA	TEC
ENSG00000165030	0.872707	5.9712	16.6814	5.95211e-05	0.000832227	NFIL3	ENSG00000165030	protein_coding	4783	nuclear factor, interleukin 3 regulated [Source:HGNC Symbol;Acc:HGNC:7787]
ENSG00000184271	-0.715607	2.72182	16.6642	6.00304e-05	0.00083851	POU6F1	ENSG00000184271	protein_coding	5463	POU class 6 homeobox 1 [Source:HGNC Symbol;Acc:HGNC:9224]
ENSG00000102554	1.33753	3.3771	16.656	6.02736e-05	0.000839833	KLF5	ENSG00000102554	protein_coding	688	Kruppel like factor 5 [Source:HGNC Symbol;Acc:HGNC:6349]
ENSG00000154016	-0.724481	3.67122	16.6166	6.14589e-05	0.000851671	GRAP	ENSG00000154016	protein_coding	10750	GRB2 related adaptor protein [Source:HGNC Symbol;Acc:HGNC:4562]
ENSG00000119922	1.67151	9.40009	16.5817	6.25296e-05	0.000864797	IFIT2	ENSG00000119922	protein_coding	3433	interferon induced protein with tetratricopeptide repeats 2 [Source:HGNC Symbol;Acc:HGNC:5409]
ENSG00000246627	-0.955089	0.806868	16.5452	6.3667e-05	0.000878555	CACNA1C-AS1	ENSG00000246627	lncRNA	100652846	CACNA1C antisense RNA 1 [Source:HGNC Symbol;Acc:HGNC:40119]
ENSG00000137959	2.62858	6.98715	16.5413	6.37912e-05	0.000878776	IFI44L	ENSG00000137959	protein_coding	10964	interferon induced protein 44 like [Source:HGNC Symbol;Acc:HGNC:17817]
ENSG00000138621	0.752136	5.49666	16.536	6.39582e-05	0.000879347	PPCDC	ENSG00000138621	protein_coding	60490	phosphopantothenoylcysteine decarboxylase [Source:HGNC Symbol;Acc:HGNC:28107]
ENSG00000196369	0.848581	3.41624	16.5054	6.49346e-05	0.000888412	SRGAP2B	ENSG00000196369	protein_coding	647135	SLIT-ROBO Rho GTPase activating protein 2B [Source:HGNC Symbol;Acc:HGNC:35237]
ENSG00000261326	-1.10432	1.59204	16.5018	6.50502e-05	0.000889125	LINC01355	ENSG00000261326	lncRNA	NA	long intergenic non-protein coding RNA 1355 [Source:HGNC Symbol;Acc:HGNC:50584]
ENSG00000226419	-0.59176	2.34288	16.4835	6.56417e-05	0.000896336	SLC16A1-AS1	ENSG00000226419	lncRNA	100506392	SLC16A1 antisense RNA 1 [Source:HGNC Symbol;Acc:HGNC:49445]
ENSG00000179240	-0.724495	2.22178	16.4677	6.61556e-05	0.00090072	GVQW3	ENSG00000179240	protein_coding	100506127	GVQW motif containing 3 [Source:HGNC Symbol;Acc:HGNC:51239]
ENSG00000235081	1.44335	0.571179	16.4454	6.68891e-05	0.000909822	AC245052.3	ENSG00000235081	processed_pseudogene	NA	novel pseudogene
ENSG00000108515	-0.594595	1.92171	16.4428	6.69769e-05	0.000910132	ENO3	ENSG00000108515	protein_coding	2027	enolase 3 [Source:HGNC Symbol;Acc:HGNC:3354]
ENSG00000083223	0.721183	8.64181	16.435	6.72361e-05	0.000911221	TUT7	ENSG00000083223	protein_coding	79670	terminal uridylyl transferase 7 [Source:HGNC Symbol;Acc:HGNC:25817]
ENSG00000162946	0.882843	4.2751	16.4345	6.72522e-05	0.000911221	DISC1	ENSG00000162946	protein_coding	27185	DISC1 scaffold protein [Source:HGNC Symbol;Acc:HGNC:2888]
ENSG00000198780	-0.692818	3.1428	16.4268	6.75091e-05	0.000913819	FAM169A	ENSG00000198780	protein_coding	26049	family with sequence similarity 169 member A [Source:HGNC Symbol;Acc:HGNC:29138]
ENSG00000204934	-1.11491	0.652914	16.4232	6.76282e-05	0.000914547	ATP6V0E2-AS1	ENSG00000204934	lncRNA	401431	ATP6V0E2 antisense RNA 1 [Source:HGNC Symbol;Acc:HGNC:44180]
ENSG00000151882	-0.658919	2.41121	16.4054	6.82279e-05	0.000920879	CCL28	ENSG00000151882	protein_coding	56477	C-C motif chemokine ligand 28 [Source:HGNC Symbol;Acc:HGNC:17700]
ENSG00000279913	1.31385	0.917895	16.3754	6.92493e-05	0.000932868	AP001962.1	ENSG00000279913	TEC	NA	TEC
ENSG00000196954	0.800824	7.89509	16.36	6.9777e-05	0.000937473	CASP4	ENSG00000196954	protein_coding	837	caspase 4 [Source:HGNC Symbol;Acc:HGNC:1505]
ENSG00000228079	1.28043	0.711575	16.3334	7.07018e-05	0.00094383	AC012368.2	ENSG00000228079	lncRNA	NA	novel transcript
ENSG00000246084	-0.758367	2.34677	16.3324	7.07367e-05	0.00094383	LINC02325	ENSG00000246084	lncRNA	101929241	long intergenic non-protein coding RNA 2325 [Source:HGNC Symbol;Acc:HGNC:53245]
ENSG00000162913	-1.01138	0.927535	16.3139	7.13879e-05	0.000948048	OBSCN-AS1	ENSG00000162913	lncRNA	574407	OBSCN antisense RNA 1 [Source:HGNC Symbol;Acc:HGNC:32047]
ENSG00000102245	-0.610819	3.79815	16.2794	7.2621e-05	0.000960385	CD40LG	ENSG00000102245	protein_coding	959	CD40 ligand [Source:HGNC Symbol;Acc:HGNC:11935]
ENSG00000144802	0.687913	6.99145	16.2781	7.26654e-05	0.000960385	NFKBIZ	ENSG00000144802	protein_coding	64332	NFKB inhibitor zeta [Source:HGNC Symbol;Acc:HGNC:29805]
ENSG00000287032	0.902015	1.00533	16.2708	7.29288e-05	0.000961179	AC018647.3	ENSG00000287032	lncRNA	NA	novel transcript
ENSG00000169230	0.643535	6.47234	16.2426	7.39556e-05	0.000969241	PRELID1	ENSG00000169230	protein_coding	27166	PRELI domain containing 1 [Source:HGNC Symbol;Acc:HGNC:30255]
ENSG00000232593	-0.75141	2.56148	16.2385	7.41083e-05	0.000970334	KANTR	ENSG00000232593	protein_coding	NA	KDM5C adjacent transcript [Source:HGNC Symbol;Acc:HGNC:49510]
ENSG00000229023	1.29758	1.82481	16.206	7.53109e-05	0.000983348	RAB1AP1	ENSG00000229023	processed_pseudogene	NA	RAB1A pseudogene 1 [Source:HGNC Symbol;Acc:HGNC:54644]
ENSG00000125753	0.617438	8.47729	16.1853	7.60875e-05	0.000990694	VASP	ENSG00000125753	protein_coding	7408	vasodilator stimulated phosphoprotein [Source:HGNC Symbol;Acc:HGNC:12652]
ENSG00000120129	1.29815	9.46137	16.1579	7.7126e-05	0.000998646	DUSP1	ENSG00000120129	protein_coding	1843	dual specificity phosphatase 1 [Source:HGNC Symbol;Acc:HGNC:3064]
ENSG00000251002	0.92471	1.96199	16.1492	7.74623e-05	0.00100126	AC244502.1	ENSG00000251002	lncRNA	105370401	novel transcript, antisense to IG_gene_cluster
ENSG00000254470	0.829087	7.62735	16.131	7.8162e-05	0.00100926	AP5B1	ENSG00000254470	protein_coding	91056	adaptor related protein complex 5 subunit beta 1 [Source:HGNC Symbol;Acc:HGNC:25104]
ENSG00000088543	-0.612084	1.91289	16.1199	7.85953e-05	0.00101299	C3orf18	ENSG00000088543	protein_coding	51161	chromosome 3 open reading frame 18 [Source:HGNC Symbol;Acc:HGNC:24837]
ENSG00000197457	-0.652518	4.05678	16.0933	7.96375e-05	0.00102172	STMN3	ENSG00000197457	protein_coding	50861	stathmin 3 [Source:HGNC Symbol;Acc:HGNC:15926]
ENSG00000172403	1.20982	0.860049	16.091	7.9729e-05	0.00102196	SYNPO2	ENSG00000172403	protein_coding	171024	synaptopodin 2 [Source:HGNC Symbol;Acc:HGNC:17732]
ENSG00000120051	0.984735	2.1435	16.079	8.02069e-05	0.00102621	CFAP58	ENSG00000120051	protein_coding	159686	cilia and flagella associated protein 58 [Source:HGNC Symbol;Acc:HGNC:26676]
ENSG00000142303	-0.865123	3.4696	16.0634	8.08267e-05	0.00103141	ADAMTS10	ENSG00000142303	protein_coding	81794	ADAM metallopeptidase with thrombospondin type 1 motif 10 [Source:HGNC Symbol;Acc:HGNC:13201]
ENSG00000136147	0.678792	5.6253	16.0633	8.0834e-05	0.00103141	PHF11	ENSG00000136147	protein_coding	51131	PHD finger protein 11 [Source:HGNC Symbol;Acc:HGNC:17024]
ENSG00000229677	0.920081	2.29593	16.0482	8.14421e-05	0.00103527	AC018644.1	ENSG00000229677	processed_pseudogene	NA	ribosomal protein L17 (RPL17) pseudogene
ENSG00000225101	0.982994	3.87033	16.0467	8.14994e-05	0.00103527	OR52K3P	ENSG00000225101	transcribed_unprocessed_pseudogene	NA	olfactory receptor family 52 subfamily K member 3 pseudogene [Source:HGNC Symbol;Acc:HGNC:15224]
ENSG00000146192	0.593624	5.95504	16.0455	8.15501e-05	0.00103527	FGD2	ENSG00000146192	protein_coding	221472	FYVE, RhoGEF and PH domain containing 2 [Source:HGNC Symbol;Acc:HGNC:3664]
ENSG00000138646	1.93803	6.67044	16.0447	8.15802e-05	0.00103527	HERC5	ENSG00000138646	protein_coding	51191	HECT and RLD domain containing E3 ubiquitin protein ligase 5 [Source:HGNC Symbol;Acc:HGNC:24368]
ENSG00000172243	0.663163	7.98925	16.0292	8.22134e-05	0.00103954	CLEC7A	ENSG00000172243	protein_coding	64581	C-type lectin domain containing 7A [Source:HGNC Symbol;Acc:HGNC:14558]
ENSG00000006555	-0.610524	3.29874	16.0138	8.28415e-05	0.00104467	TTC22	ENSG00000006555	protein_coding	55001	tetratricopeptide repeat domain 22 [Source:HGNC Symbol;Acc:HGNC:26067]
ENSG00000073536	-0.708853	2.31354	15.9994	8.34386e-05	0.00104935	NLE1	ENSG00000073536	protein_coding	54475	notchless homolog 1 [Source:HGNC Symbol;Acc:HGNC:19889]
ENSG00000164509	1.92307	0.545893	15.9779	8.43331e-05	0.0010587	IL31RA	ENSG00000164509	protein_coding	133396	interleukin 31 receptor A [Source:HGNC Symbol;Acc:HGNC:18969]
ENSG00000181652	-0.948257	1.46545	15.8967	8.78033e-05	0.00109175	ATG9B	ENSG00000181652	protein_coding	285973	autophagy related 9B [Source:HGNC Symbol;Acc:HGNC:21899]
ENSG00000246223	-0.762613	3.70781	15.8758	8.87173e-05	0.00110091	LINC01550	ENSG00000246223	lncRNA	388011	long intergenic non-protein coding RNA 1550 [Source:HGNC Symbol;Acc:HGNC:20111]
ENSG00000196358	0.925286	5.68238	15.8738	8.88068e-05	0.00110105	NTNG2	ENSG00000196358	protein_coding	84628	netrin G2 [Source:HGNC Symbol;Acc:HGNC:14288]
ENSG00000187116	0.961456	5.96945	15.8716	8.89016e-05	0.00110125	LILRA5	ENSG00000187116	protein_coding	353514	leukocyte immunoglobulin like receptor A5 [Source:HGNC Symbol;Acc:HGNC:16309]
ENSG00000215424	-0.885087	1.69891	15.8466	9.00158e-05	0.00111112	MCM3AP-AS1	ENSG00000215424	lncRNA	114044	MCM3AP antisense RNA 1 [Source:HGNC Symbol;Acc:HGNC:16417]
ENSG00000271109	-0.804462	2.49679	15.8396	9.03284e-05	0.00111302	AC008555.4	ENSG00000271109	lncRNA	NA	novel transcript
ENSG00000277452	0.991019	3.26039	15.8334	9.06077e-05	0.00111381	RN7SL473P	ENSG00000277452	misc_RNA	NA	RNA, 7SL, cytoplasmic 473, pseudogene [Source:HGNC Symbol;Acc:HGNC:46489]
ENSG00000274349	-0.813945	1.52461	15.8292	9.0796e-05	0.00111388	ZNF658	ENSG00000274349	protein_coding	26149	zinc finger protein 658 [Source:HGNC Symbol;Acc:HGNC:25226]
ENSG00000274008	1.29333	2.174	15.8238	9.10401e-05	0.00111492	Metazoa_SRP	ENSG00000274008	misc_RNA	NA	Metazoan signal recognition particle RNA [Source:RFAM;Acc:RF00017]
ENSG00000257027	-0.648625	4.27549	15.8158	9.14004e-05	0.001117	AC010186.3	ENSG00000257027	lncRNA	NA	novel transcript
ENSG00000167604	0.723422	4.57856	15.8134	9.15113e-05	0.001117	NFKBID	ENSG00000167604	protein_coding	84807	NFKB inhibitor delta [Source:HGNC Symbol;Acc:HGNC:15671]
ENSG00000171223	1.05733	8.46011	15.813	9.15287e-05	0.001117	JUNB	ENSG00000171223	protein_coding	3726	JunB proto-oncogene, AP-1 transcription factor subunit [Source:HGNC Symbol;Acc:HGNC:6205]
ENSG00000280213	0.955451	1.28114	15.7608	9.39337e-05	0.00114111	UCKL1-AS1	ENSG00000280213	lncRNA	100113386	UCKL1 antisense RNA 1 [Source:HGNC Symbol;Acc:HGNC:31967]
ENSG00000132330	-0.653273	1.5308	15.7284	9.54628e-05	0.00115396	SCLY	ENSG00000132330	protein_coding	51540	selenocysteine lyase [Source:HGNC Symbol;Acc:HGNC:18161]
ENSG00000230225	1.17015	1.18237	15.7234	9.56977e-05	0.0011558	MTND5P14	ENSG00000230225	unprocessed_pseudogene	NA	MT-ND5 pseudogene 14 [Source:HGNC Symbol;Acc:HGNC:42276]
ENSG00000171817	-0.712974	2.03548	15.6863	9.74827e-05	0.00116929	ZNF540	ENSG00000171817	protein_coding	163255	zinc finger protein 540 [Source:HGNC Symbol;Acc:HGNC:25331]
ENSG00000111859	0.598916	7.44876	15.6703	9.82593e-05	0.00117559	NEDD9	ENSG00000111859	protein_coding	4739	neural precursor cell expressed, developmentally down-regulated 9 [Source:HGNC Symbol;Acc:HGNC:7733]
ENSG00000274021	0.787136	2.15163	15.6629	9.86211e-05	0.0011779	AC024909.1	ENSG00000274021	lncRNA	NA	novel transcript, antisense to DUSP6
ENSG00000008226	-0.780772	2.07224	15.6485	9.93305e-05	0.00118436	DLEC1	ENSG00000008226	protein_coding	9940	DLEC1 cilia and flagella associated protein [Source:HGNC Symbol;Acc:HGNC:2899]
ENSG00000182183	-0.683495	3.34632	15.6043	0.000101539	0.00120313	SHISAL2A	ENSG00000182183	protein_coding	348378	shisa like 2A [Source:HGNC Symbol;Acc:HGNC:28757]
ENSG00000204257	0.730409	5.62763	15.5997	0.000101774	0.00120427	HLA-DMA	ENSG00000204257	protein_coding	3108	major histocompatibility complex, class II, DM alpha [Source:HGNC Symbol;Acc:HGNC:4934]
ENSG00000120915	-0.847666	3.26448	15.5834	0.0001026	0.00121302	EPHX2	ENSG00000120915	protein_coding	2053	epoxide hydrolase 2 [Source:HGNC Symbol;Acc:HGNC:3402]
ENSG00000198821	-0.695122	6.52934	15.5732	0.000103125	0.00121717	CD247	ENSG00000198821	protein_coding	919	CD247 molecule [Source:HGNC Symbol;Acc:HGNC:1677]
ENSG00000279342	-0.666902	1.56166	15.5552	0.000104055	0.00122507	AP000866.6	ENSG00000279342	lncRNA	NA	novel transcript, sense intronic to MSANTD2
ENSG00000136689	1.05356	6.44395	15.5551	0.000104057	0.00122507	IL1RN	ENSG00000136689	protein_coding	3557	interleukin 1 receptor antagonist [Source:HGNC Symbol;Acc:HGNC:6000]
ENSG00000118564	0.599135	8.37219	15.5277	0.000105489	0.00123777	FBXL5	ENSG00000118564	protein_coding	26234	F-box and leucine rich repeat protein 5 [Source:HGNC Symbol;Acc:HGNC:13602]
ENSG00000137757	1.7077	4.00587	15.5027	0.000106807	0.00125194	CASP5	ENSG00000137757	protein_coding	838	caspase 5 [Source:HGNC Symbol;Acc:HGNC:1506]
ENSG00000167173	0.623071	8.39152	15.47	0.000108563	0.00126642	C15orf39	ENSG00000167173	protein_coding	56905	chromosome 15 open reading frame 39 [Source:HGNC Symbol;Acc:HGNC:24497]
ENSG00000168569	-0.601253	2.11006	15.4558	0.000109335	0.0012733	TMEM223	ENSG00000168569	protein_coding	79064	transmembrane protein 223 [Source:HGNC Symbol;Acc:HGNC:28464]
ENSG00000135363	0.63638	5.56531	15.4218	0.0001112	0.0012918	LMO2	ENSG00000135363	protein_coding	4005	LIM domain only 2 [Source:HGNC Symbol;Acc:HGNC:6642]
ENSG00000184465	-0.66062	3.16813	15.3793	0.00011358	0.001314	WDR27	ENSG00000184465	protein_coding	253769	WD repeat domain 27 [Source:HGNC Symbol;Acc:HGNC:21248]
ENSG00000244617	1.09401	3.09453	15.3753	0.000113807	0.00131554	ASPRV1	ENSG00000244617	protein_coding	151516	aspartic peptidase retroviral like 1 [Source:HGNC Symbol;Acc:HGNC:26321]
ENSG00000122694	0.624211	7.60055	15.3712	0.000114043	0.00131719	GLIPR2	ENSG00000122694	protein_coding	152007	GLI pathogenesis related 2 [Source:HGNC Symbol;Acc:HGNC:18007]
ENSG00000273320	1.41477	4.68106	15.3431	0.000115653	0.00133139	AC007032.1	ENSG00000273320	lncRNA	NA	novel transcript, antisense to NAMPT
ENSG00000161921	0.982329	5.93017	15.3206	0.000116956	0.00134528	CXCL16	ENSG00000161921	protein_coding	58191	C-X-C motif chemokine ligand 16 [Source:HGNC Symbol;Acc:HGNC:16642]
ENSG00000262979	1.18407	1.53565	15.3159	0.000117232	0.00134735	AC124319.1	ENSG00000262979	lncRNA	NA	novel transcript
ENSG00000196664	0.878996	4.3922	15.3014	0.00011808	0.00135598	TLR7	ENSG00000196664	protein_coding	51284	toll like receptor 7 [Source:HGNC Symbol;Acc:HGNC:15631]
ENSG00000170909	0.607667	5.13949	15.2979	0.000118289	0.00135676	OSCAR	ENSG00000170909	protein_coding	126014	osteoclast associated Ig-like receptor [Source:HGNC Symbol;Acc:HGNC:29960]
ENSG00000258875	0.671812	2.65109	15.2612	0.00012047	0.00137721	AL135818.1	ENSG00000258875	lncRNA	NA	novel transcript, antisense to GPR68
ENSG00000164713	0.663404	6.70671	15.2027	0.000124039	0.00140711	BRI3	ENSG00000164713	protein_coding	25798	brain protein I3 [Source:HGNC Symbol;Acc:HGNC:1109]
ENSG00000186300	-0.589871	2.48902	15.1897	0.000124851	0.00141403	ZNF555	ENSG00000186300	protein_coding	148254	zinc finger protein 555 [Source:HGNC Symbol;Acc:HGNC:28382]
ENSG00000172840	-0.647979	2.42603	15.1778	0.000125594	0.00142131	PDP2	ENSG00000172840	protein_coding	57546	pyruvate dehyrogenase phosphatase catalytic subunit 2 [Source:HGNC Symbol;Acc:HGNC:30263]
ENSG00000286177	0.600715	2.23774	15.161	0.000126648	0.00143091	AC011462.5	ENSG00000286177	lncRNA	105372401	novel transcript, antisense to CCDC97 and HNRNPUL1
ENSG00000139537	-0.846034	2.07451	15.1573	0.000126882	0.00143241	CCDC65	ENSG00000139537	protein_coding	85478	coiled-coil domain containing 65 [Source:HGNC Symbol;Acc:HGNC:29937]
ENSG00000149257	-0.601041	1.91795	15.1471	0.000127534	0.00143689	SERPINH1	ENSG00000149257	protein_coding	871	serpin family H member 1 [Source:HGNC Symbol;Acc:HGNC:1546]
ENSG00000261997	1.2196	2.80869	15.1462	0.000127587	0.00143689	AC007336.1	ENSG00000261997	lncRNA	NA	novel transcript
ENSG00000214174	0.786757	2.5042	15.1394	0.000128025	0.00144066	AMZ2P1	ENSG00000214174	transcribed_unprocessed_pseudogene	201283	archaelysin family metallopeptidase 2 pseudogene 1 [Source:HGNC Symbol;Acc:HGNC:26491]
ENSG00000233184	-0.744443	2.37773	15.1228	0.000129087	0.00144796	AC093157.1	ENSG00000233184	lncRNA	NA	novel transcript
ENSG00000150764	-1.21027	0.541121	15.1154	0.000129564	0.00145215	DIXDC1	ENSG00000150764	protein_coding	85458	DIX domain containing 1 [Source:HGNC Symbol;Acc:HGNC:23695]
ENSG00000244701	-0.867046	1.25151	15.0925	0.00013106	0.00146657	AC004918.1	ENSG00000244701	lncRNA	NA	novel transcript, antisense to AGK
ENSG00000237440	-0.591608	4.7076	15.0894	0.000131263	0.00146705	ZNF737	ENSG00000237440	protein_coding	100129842	zinc finger protein 737 [Source:HGNC Symbol;Acc:HGNC:32468]
ENSG00000101596	0.752538	10.0849	15.0886	0.000131312	0.00146705	SMCHD1	ENSG00000101596	protein_coding	23347	structural maintenance of chromosomes flexible hinge domain containing 1 [Source:HGNC Symbol;Acc:HGNC:29090]
ENSG00000187187	-0.619441	2.37981	15.0276	0.000135377	0.00150288	ZNF546	ENSG00000187187	protein_coding	339327	zinc finger protein 546 [Source:HGNC Symbol;Acc:HGNC:28671]
ENSG00000105711	0.906671	2.09996	15.0173	0.000136074	0.00150942	SCN1B	ENSG00000105711	protein_coding	6324	sodium voltage-gated channel beta subunit 1 [Source:HGNC Symbol;Acc:HGNC:10586]
ENSG00000157827	0.940708	2.59782	14.9984	0.000137369	0.00152017	FMNL2	ENSG00000157827	protein_coding	114793	formin like 2 [Source:HGNC Symbol;Acc:HGNC:18267]
ENSG00000269934	-0.68762	1.72407	14.992	0.000137803	0.00152377	AL353593.1	ENSG00000269934	lncRNA	NA	novel transcript, antisense to OBSCN
ENSG00000168685	-0.627093	8.90467	14.9876	0.000138112	0.00152422	IL7R	ENSG00000168685	protein_coding	3575	interleukin 7 receptor [Source:HGNC Symbol;Acc:HGNC:6024]
ENSG00000166432	-0.5927	4.19498	14.9791	0.000138699	0.00152885	ZMAT1	ENSG00000166432	protein_coding	84460	zinc finger matrin-type 1 [Source:HGNC Symbol;Acc:HGNC:29377]
ENSG00000235532	-0.932275	3.40495	14.977	0.000138839	0.0015292	LINC00402	ENSG00000235532	lncRNA	100507612	long intergenic non-protein coding RNA 402 [Source:HGNC Symbol;Acc:HGNC:42732]
ENSG00000241490	-1.0455	0.676175	14.9598	0.000140041	0.00154002	AC093010.1	ENSG00000241490	lncRNA	NA	novel transcript, antisense to ZNF80
ENSG00000168610	0.641738	8.62112	14.9284	0.000142255	0.00155947	STAT3	ENSG00000168610	protein_coding	6774	signal transducer and activator of transcription 3 [Source:HGNC Symbol;Acc:HGNC:11364]
ENSG00000178038	-0.813028	2.82834	14.9236	0.000142601	0.00156081	ALS2CL	ENSG00000178038	protein_coding	259173	ALS2 C-terminal like [Source:HGNC Symbol;Acc:HGNC:20605]
ENSG00000021355	0.587923	7.32257	14.8891	0.000145084	0.00157568	SERPINB1	ENSG00000021355	protein_coding	1992	serpin family B member 1 [Source:HGNC Symbol;Acc:HGNC:3311]
ENSG00000111678	-0.633633	4.59143	14.8812	0.000145656	0.00158062	C12orf57	ENSG00000111678	protein_coding	113246	chromosome 12 open reading frame 57 [Source:HGNC Symbol;Acc:HGNC:29521]
ENSG00000281103	-0.780626	4.27888	14.8797	0.000145764	0.00158062	TRG-AS1	ENSG00000281103	lncRNA	100506776	T cell receptor gamma locus antisense RNA 1 [Source:HGNC Symbol;Acc:HGNC:48974]
ENSG00000158517	0.933167	8.02173	14.8711	0.000146391	0.00158342	NCF1	ENSG00000158517	protein_coding	653361	neutrophil cytosolic factor 1 [Source:HGNC Symbol;Acc:HGNC:7660]
ENSG00000224934	-0.969584	0.666774	14.8491	0.000148012	0.00159575	AL391684.1	ENSG00000224934	lncRNA	NA	novel transcript
ENSG00000133466	-0.602882	2.81277	14.8148	0.000150575	0.00161866	C1QTNF6	ENSG00000133466	protein_coding	114904	C1q and TNF related 6 [Source:HGNC Symbol;Acc:HGNC:14343]
ENSG00000261879	-0.651386	1.32181	14.7844	0.000152886	0.00163257	AC087500.1	ENSG00000261879	lncRNA	100130950	novel transcript, antisense to C17orf87
ENSG00000272669	1.11317	2.04457	14.7815	0.000153106	0.00163368	AL021707.6	ENSG00000272669	lncRNA	NA	novel transcript, antisense to SUN2
ENSG00000185482	0.675623	2.61803	14.7377	0.000156502	0.00166544	STAC3	ENSG00000185482	protein_coding	246329	SH3 and cysteine rich domain 3 [Source:HGNC Symbol;Acc:HGNC:28423]
ENSG00000089012	-0.652871	3.54458	14.7364	0.000156604	0.00166544	SIRPG	ENSG00000089012	protein_coding	55423	signal regulatory protein gamma [Source:HGNC Symbol;Acc:HGNC:15757]
ENSG00000122862	0.757085	10.159	14.7279	0.000157275	0.0016686	SRGN	ENSG00000122862	protein_coding	5552	serglycin [Source:HGNC Symbol;Acc:HGNC:9361]
ENSG00000065613	0.650332	7.51009	14.7249	0.000157509	0.0016686	SLK	ENSG00000065613	protein_coding	9748	STE20 like kinase [Source:HGNC Symbol;Acc:HGNC:11088]
ENSG00000185101	-0.693974	3.58907	14.7197	0.000157916	0.001671	ANO9	ENSG00000185101	protein_coding	338440	anoctamin 9 [Source:HGNC Symbol;Acc:HGNC:20679]
ENSG00000213658	-0.759564	1.50096	14.6904	0.000160257	0.00169066	LAT	ENSG00000213658	protein_coding	27040	linker for activation of T cells [Source:HGNC Symbol;Acc:HGNC:18874]
ENSG00000173083	0.727346	4.97224	14.6737	0.000161599	0.00170097	HPSE	ENSG00000173083	protein_coding	10855	heparanase [Source:HGNC Symbol;Acc:HGNC:5164]
ENSG00000179921	0.779622	3.53695	14.6608	0.000162649	0.00170946	GPBAR1	ENSG00000179921	protein_coding	151306	G protein-coupled bile acid receptor 1 [Source:HGNC Symbol;Acc:HGNC:19680]
ENSG00000203804	0.91862	5.75778	14.6433	0.000164077	0.00171883	ADAMTSL4-AS1	ENSG00000203804	lncRNA	NA	ADAMTSL4 antisense RNA 1 [Source:HGNC Symbol;Acc:HGNC:32041]
ENSG00000111321	0.61744	5.07906	14.6424	0.000164159	0.00171883	LTBR	ENSG00000111321	protein_coding	4055	lymphotoxin beta receptor [Source:HGNC Symbol;Acc:HGNC:6718]
ENSG00000163492	-0.815746	3.36742	14.6388	0.00016445	0.00171936	CCDC141	ENSG00000163492	protein_coding	285025	coiled-coil domain containing 141 [Source:HGNC Symbol;Acc:HGNC:26821]
ENSG00000131067	-0.600984	2.62622	14.6289	0.00016527	0.00172407	GGT7	ENSG00000131067	protein_coding	2686	gamma-glutamyltransferase 7 [Source:HGNC Symbol;Acc:HGNC:4259]
ENSG00000090104	1.2987	2.33099	14.6075	0.000167052	0.00173749	RGS1	ENSG00000090104	protein_coding	5996	regulator of G protein signaling 1 [Source:HGNC Symbol;Acc:HGNC:9991]
ENSG00000144026	-0.633169	3.51967	14.5873	0.000168754	0.00175259	ZNF514	ENSG00000144026	protein_coding	84874	zinc finger protein 514 [Source:HGNC Symbol;Acc:HGNC:25894]
ENSG00000074966	-0.700142	5.08903	14.5844	0.000169001	0.00175386	TXK	ENSG00000074966	protein_coding	7294	TXK tyrosine kinase [Source:HGNC Symbol;Acc:HGNC:12434]
ENSG00000178146	1.20991	0.637605	14.575	0.000169796	0.0017608	GK4P	ENSG00000178146	processed_pseudogene	NA	glycerol kinase 4 pseudogene [Source:HGNC Symbol;Acc:HGNC:4295]
ENSG00000225975	-0.633978	1.45187	14.5702	0.000170207	0.00176376	LINC01534	ENSG00000225975	lncRNA	101927621	long intergenic non-protein coding RNA 1534 [Source:HGNC Symbol;Acc:HGNC:51281]
ENSG00000245498	-0.779389	1.07259	14.5494	0.00017199	0.00177733	AP000866.1	ENSG00000245498	lncRNA	100507283	novel transcript, antisense to C11orf61
ENSG00000166886	-0.632428	2.0177	14.5465	0.000172239	0.00177824	NAB2	ENSG00000166886	protein_coding	4665	NGFI-A binding protein 2 [Source:HGNC Symbol;Acc:HGNC:7627]
ENSG00000137393	0.587271	6.04793	14.5355	0.000173194	0.00178547	RNF144B	ENSG00000137393	protein_coding	255488	ring finger protein 144B [Source:HGNC Symbol;Acc:HGNC:21578]
ENSG00000166313	-0.621971	4.26245	14.5196	0.000174581	0.00179844	APBB1	ENSG00000166313	protein_coding	322	amyloid beta precursor protein binding family B member 1 [Source:HGNC Symbol;Acc:HGNC:581]
ENSG00000177707	-0.970638	0.801798	14.5093	0.000175481	0.00180638	NECTIN3	ENSG00000177707	protein_coding	25945	nectin cell adhesion molecule 3 [Source:HGNC Symbol;Acc:HGNC:17664]
ENSG00000198934	-0.684221	2.18277	14.4783	0.000178237	0.0018278	MAGEE1	ENSG00000198934	protein_coding	57692	MAGE family member E1 [Source:HGNC Symbol;Acc:HGNC:24934]
ENSG00000228956	-0.664777	3.25312	14.4759	0.000178448	0.0018278	SATB1-AS1	ENSG00000228956	lncRNA	NA	SATB1 antisense RNA 1 [Source:HGNC Symbol;Acc:HGNC:50687]
ENSG00000128536	-0.919815	1.55138	14.4756	0.000178475	0.0018278	CDHR3	ENSG00000128536	protein_coding	222256	cadherin related family member 3 [Source:HGNC Symbol;Acc:HGNC:26308]
ENSG00000185875	-0.768951	1.58484	14.4449	0.000181244	0.0018521	THNSL1	ENSG00000185875	protein_coding	79896	threonine synthase like 1 [Source:HGNC Symbol;Acc:HGNC:26160]
ENSG00000183918	-0.636391	4.59251	14.427	0.000182881	0.00186691	SH2D1A	ENSG00000183918	protein_coding	4068	SH2 domain containing 1A [Source:HGNC Symbol;Acc:HGNC:10820]
ENSG00000008130	0.67078	8.07623	14.4261	0.00018296	0.00186691	NADK	ENSG00000008130	protein_coding	65220	NAD kinase [Source:HGNC Symbol;Acc:HGNC:29831]
ENSG00000166523	1.00943	6.15642	14.424	0.000183158	0.00186743	CLEC4E	ENSG00000166523	protein_coding	26253	C-type lectin domain family 4 member E [Source:HGNC Symbol;Acc:HGNC:14555]
ENSG00000167106	-0.638954	6.5351	14.4187	0.000183643	0.00186844	FAM102A	ENSG00000167106	protein_coding	399665	family with sequence similarity 102 member A [Source:HGNC Symbol;Acc:HGNC:31419]
ENSG00000280248	1.25097	1.39648	14.4082	0.000184617	0.00187699	AC124319.3	ENSG00000280248	TEC	NA	TEC
ENSG00000198298	-0.748424	1.12185	14.3763	0.000187597	0.00190452	ZNF485	ENSG00000198298	protein_coding	220992	zinc finger protein 485 [Source:HGNC Symbol;Acc:HGNC:23440]
ENSG00000161643	1.1529	0.783882	14.372	0.000188001	0.00190724	SIGLEC16	ENSG00000161643	polymorphic_pseudogene	400709	sialic acid binding Ig like lectin 16 [Source:HGNC Symbol;Acc:HGNC:24851]
ENSG00000224083	0.931564	1.89017	14.3577	0.000189358	0.00191823	MTCO1P11	ENSG00000224083	unprocessed_pseudogene	NA	MT-CO1 pseudogene 11 [Source:HGNC Symbol;Acc:HGNC:52013]
ENSG00000197122	0.714445	4.33578	14.3223	0.000192748	0.00194413	SRC	ENSG00000197122	protein_coding	6714	SRC proto-oncogene, non-receptor tyrosine kinase [Source:HGNC Symbol;Acc:HGNC:11283]
ENSG00000244165	-0.648765	1.60444	14.32	0.000192979	0.00194506	P2RY11	ENSG00000244165	protein_coding	5032	purinergic receptor P2Y11 [Source:HGNC Symbol;Acc:HGNC:8540]
ENSG00000067064	0.681652	5.66342	14.3157	0.000193397	0.00194787	IDI1	ENSG00000067064	protein_coding	3422	isopentenyl-diphosphate delta isomerase 1 [Source:HGNC Symbol;Acc:HGNC:5387]
ENSG00000055332	1.01463	7.8731	14.308	0.000194143	0.00195398	EIF2AK2	ENSG00000055332	protein_coding	5610	eukaryotic translation initiation factor 2 alpha kinase 2 [Source:HGNC Symbol;Acc:HGNC:9437]
ENSG00000125744	0.735057	2.45216	14.2887	0.000196029	0.00197013	RTN2	ENSG00000125744	protein_coding	6253	reticulon 2 [Source:HGNC Symbol;Acc:HGNC:10468]
ENSG00000182809	-0.981707	2.28183	14.2535	0.000199537	0.00200108	CRIP2	ENSG00000182809	protein_coding	1397	cysteine rich protein 2 [Source:HGNC Symbol;Acc:HGNC:2361]
ENSG00000167261	-0.616453	6.57596	14.2294	0.000201958	0.00201527	DPEP2	ENSG00000167261	protein_coding	64174	dipeptidase 2 [Source:HGNC Symbol;Acc:HGNC:23028]
ENSG00000167700	-0.619331	1.55621	14.2175	0.000203173	0.00202426	MFSD3	ENSG00000167700	protein_coding	113655	major facilitator superfamily domain containing 3 [Source:HGNC Symbol;Acc:HGNC:25157]
ENSG00000101194	-0.659841	2.13832	14.2006	0.000204913	0.00203461	SLC17A9	ENSG00000101194	protein_coding	63910	solute carrier family 17 member 9 [Source:HGNC Symbol;Acc:HGNC:16192]
ENSG00000228649	-0.701006	1.63802	14.1932	0.00020567	0.00204068	SNHG26	ENSG00000228649	lncRNA	109729180	small nucleolar RNA host gene 26 [Source:HGNC Symbol;Acc:HGNC:53131]
ENSG00000186431	0.836709	5.3159	14.1863	0.000206392	0.00204639	FCAR	ENSG00000186431	protein_coding	2204	Fc fragment of IgA receptor [Source:HGNC Symbol;Acc:HGNC:3608]
ENSG00000133818	-0.637127	3.08703	14.1632	0.000208797	0.00206294	RRAS2	ENSG00000133818	protein_coding	22800	RAS related 2 [Source:HGNC Symbol;Acc:HGNC:17271]
ENSG00000269967	0.778287	1.36227	14.1578	0.000209361	0.00206706	AL136115.2	ENSG00000269967	lncRNA	NA	novel transcript
ENSG00000211751	-0.607845	5.95642	14.1539	0.000209773	0.00206966	TRBC1	ENSG00000211751	TR_C_gene	NA	T cell receptor beta constant 1 [Source:HGNC Symbol;Acc:HGNC:12156]
ENSG00000171596	-1.20784	2.89234	14.1034	0.00021517	0.0021125	NMUR1	ENSG00000171596	protein_coding	10316	neuromedin U receptor 1 [Source:HGNC Symbol;Acc:HGNC:4518]
ENSG00000043462	0.592943	8.54305	14.0857	0.000217103	0.00212946	LCP2	ENSG00000043462	protein_coding	3937	lymphocyte cytosolic protein 2 [Source:HGNC Symbol;Acc:HGNC:6529]
ENSG00000107960	0.710088	5.18432	14.082	0.000217506	0.00212946	STN1	ENSG00000107960	protein_coding	79991	STN1 subunit of CST complex [Source:HGNC Symbol;Acc:HGNC:26200]
ENSG00000275888	1.12692	3.56669	14.0228	0.000224085	0.0021832	AC132872.3	ENSG00000275888	lncRNA	NA	novel transcript, antisense to CSNK1D
ENSG00000260261	-0.934131	0.911429	13.9987	0.000226814	0.00219893	AC124944.2	ENSG00000260261	transcribed_unprocessed_pseudogene	NA	programmed cell death 6 (PDCD6) pseudogene
ENSG00000121236	1.88432	0.107087	13.9975	0.000226956	0.00219893	TRIM6	ENSG00000121236	protein_coding	117854	tripartite motif containing 6 [Source:HGNC Symbol;Acc:HGNC:16277]
ENSG00000253214	1.52659	0.504615	13.9744	0.000229614	0.00221815	AC079209.1	ENSG00000253214	lncRNA	NA	novel transcript
ENSG00000279330	-0.672313	3.27478	13.9631	0.000230919	0.00222502	AJ003147.3	ENSG00000279330	TEC	NA	TEC
ENSG00000152495	-0.647005	6.02437	13.9496	0.000232496	0.00223559	CAMK4	ENSG00000152495	protein_coding	814	calcium/calmodulin dependent protein kinase IV [Source:HGNC Symbol;Acc:HGNC:1464]
ENSG00000234284	-0.663793	2.10627	13.9271	0.000235151	0.00225324	ZNF879	ENSG00000234284	protein_coding	345462	zinc finger protein 879 [Source:HGNC Symbol;Acc:HGNC:37273]
ENSG00000259687	1.4263	1.17624	13.8936	0.000239151	0.00227926	LINC01220	ENSG00000259687	lncRNA	NA	long intergenic non-protein coding RNA 1220 [Source:HGNC Symbol;Acc:HGNC:49664]
ENSG00000182541	0.959901	7.82393	13.8773	0.000241117	0.00229487	LIMK2	ENSG00000182541	protein_coding	3985	LIM domain kinase 2 [Source:HGNC Symbol;Acc:HGNC:6614]
ENSG00000184979	1.76641	2.24494	13.8713	0.000241852	0.00229806	USP18	ENSG00000184979	protein_coding	11274	ubiquitin specific peptidase 18 [Source:HGNC Symbol;Acc:HGNC:12616]
ENSG00000185947	0.731459	6.68708	13.8632	0.00024284	0.00230072	ZNF267	ENSG00000185947	protein_coding	10308	zinc finger protein 267 [Source:HGNC Symbol;Acc:HGNC:13060]
ENSG00000227766	0.998755	2.4111	13.8502	0.000244438	0.00230922	AL671277.1	ENSG00000227766	unprocessed_pseudogene	NA	HLA complex group 4 pseudogene 5
ENSG00000163162	0.720686	8.74783	13.8258	0.000247469	0.00233314	RNF149	ENSG00000163162	protein_coding	284996	ring finger protein 149 [Source:HGNC Symbol;Acc:HGNC:23137]
ENSG00000165178	0.895476	6.76471	13.8138	0.000248963	0.00234249	NCF1C	ENSG00000165178	unprocessed_pseudogene	654817	neutrophil cytosolic factor 1C pseudogene [Source:HGNC Symbol;Acc:HGNC:32523]
ENSG00000223387	2.72278	-0.684015	13.7598	0.000255844	0.0023864	LINC02068	ENSG00000223387	lncRNA	105374219	long intergenic non-protein coding RNA 2068 [Source:HGNC Symbol;Acc:HGNC:52914]
ENSG00000235917	1.00443	0.997284	13.7561	0.000256313	0.00238919	MTCO2P11	ENSG00000235917	unprocessed_pseudogene	NA	MT-CO2 pseudogene 11 [Source:HGNC Symbol;Acc:HGNC:52027]
ENSG00000125430	-0.593674	3.76506	13.7465	0.000257567	0.0023945	HS3ST3B1	ENSG00000125430	protein_coding	9953	heparan sulfate-glucosamine 3-sulfotransferase 3B1 [Source:HGNC Symbol;Acc:HGNC:5198]
ENSG00000183784	0.955961	1.18874	13.7237	0.000260539	0.00241572	DOCK8-AS1	ENSG00000183784	lncRNA	NA	DOCK8 antisense RNA 1 [Source:HGNC Symbol;Acc:HGNC:26436]
ENSG00000106605	0.681588	3.51887	13.705	0.000263016	0.00243065	BLVRA	ENSG00000106605	protein_coding	644	biliverdin reductase A [Source:HGNC Symbol;Acc:HGNC:1062]
ENSG00000211875	-1.04304	0.64698	13.7006	0.000263593	0.00243437	TRAJ14	ENSG00000211875	TR_J_gene	NA	T cell receptor alpha joining 14 [Source:HGNC Symbol;Acc:HGNC:12042]
ENSG00000178381	0.594906	3.57511	13.6774	0.000266698	0.00245657	ZFAND2A	ENSG00000178381	protein_coding	90637	zinc finger AN1-type containing 2A [Source:HGNC Symbol;Acc:HGNC:28073]
ENSG00000231999	-0.600346	2.24455	13.6704	0.000267651	0.00246372	LRRC8C-DT	ENSG00000231999	lncRNA	400761	LRRC8C divergent transcript [Source:HGNC Symbol;Acc:HGNC:53731]
ENSG00000085514	0.655581	7.41687	13.6224	0.000274218	0.00251426	PILRA	ENSG00000085514	protein_coding	29992	paired immunoglobin like type 2 receptor alpha [Source:HGNC Symbol;Acc:HGNC:20396]
ENSG00000173258	-0.588072	3.12278	13.5889	0.000278892	0.00255044	ZNF483	ENSG00000173258	protein_coding	158399	zinc finger protein 483 [Source:HGNC Symbol;Acc:HGNC:23384]
ENSG00000159403	0.759494	1.43416	13.5789	0.000280305	0.00255974	C1R	ENSG00000159403	protein_coding	715	complement C1r [Source:HGNC Symbol;Acc:HGNC:1246]
ENSG00000162591	-0.646961	4.94809	13.5683	0.00028181	0.00256874	MEGF6	ENSG00000162591	protein_coding	1953	multiple EGF like domains 6 [Source:HGNC Symbol;Acc:HGNC:3232]
ENSG00000073331	0.881308	6.67175	13.5601	0.00028298	0.00257773	ALPK1	ENSG00000073331	protein_coding	80216	alpha kinase 1 [Source:HGNC Symbol;Acc:HGNC:20917]
ENSG00000267365	1.25166	2.13775	13.541	0.00028572	0.00259398	KCNJ2-AS1	ENSG00000267365	lncRNA	400617	KCNJ2 antisense RNA 1 [Source:HGNC Symbol;Acc:HGNC:43720]
ENSG00000172006	-0.685322	1.73824	13.5404	0.000285814	0.00259398	ZNF554	ENSG00000172006	protein_coding	115196	zinc finger protein 554 [Source:HGNC Symbol;Acc:HGNC:26629]
ENSG00000111879	-1.03246	0.885739	13.5387	0.00028606	0.00259398	FAM184A	ENSG00000111879	protein_coding	79632	family with sequence similarity 184 member A [Source:HGNC Symbol;Acc:HGNC:20991]
ENSG00000254887	-0.749486	0.920567	13.5208	0.000288661	0.00261249	AC010247.1	ENSG00000254887	lncRNA	100505622	novel transcript, antisense to POU2F2
ENSG00000166016	1.09876	2.33441	13.5151	0.000289491	0.00261494	ABTB2	ENSG00000166016	protein_coding	25841	ankyrin repeat and BTB domain containing 2 [Source:HGNC Symbol;Acc:HGNC:23842]
ENSG00000179818	0.781676	6.98989	13.499	0.000291846	0.00262791	PCBP1-AS1	ENSG00000179818	lncRNA	400960	PCBP1 antisense RNA 1 [Source:HGNC Symbol;Acc:HGNC:42948]
ENSG00000239523	-0.774597	1.08446	13.4892	0.000293306	0.0026375	MYLK-AS1	ENSG00000239523	lncRNA	100506826	MYLK antisense RNA 1 [Source:HGNC Symbol;Acc:HGNC:42440]
ENSG00000167850	0.668544	3.50871	13.4868	0.000293655	0.00263894	CD300C	ENSG00000167850	protein_coding	10871	CD300c molecule [Source:HGNC Symbol;Acc:HGNC:19320]
ENSG00000279957	1.00944	0.863286	13.4542	0.000298535	0.00267251	AC110769.3	ENSG00000279957	TEC	NA	TEC
ENSG00000145632	0.82407	0.777726	13.4496	0.000299238	0.0026752	PLK2	ENSG00000145632	protein_coding	10769	polo like kinase 2 [Source:HGNC Symbol;Acc:HGNC:19699]
ENSG00000183486	0.865089	8.44664	13.4484	0.000299409	0.0026752	MX2	ENSG00000183486	protein_coding	4600	MX dynamin like GTPase 2 [Source:HGNC Symbol;Acc:HGNC:7533]
ENSG00000165028	-0.836532	0.886822	13.4465	0.000299709	0.00267573	NIPSNAP3B	ENSG00000165028	protein_coding	55335	nipsnap homolog 3B [Source:HGNC Symbol;Acc:HGNC:23641]
ENSG00000248476	0.741184	2.23264	13.4455	0.000299849	0.00267573	BACH1-IT1	ENSG00000248476	lncRNA	NA	BACH1 intronic transcript 1 [Source:HGNC Symbol;Acc:HGNC:40006]
ENSG00000273004	1.2832	0.434499	13.4384	0.000300931	0.00268367	AL078644.1	ENSG00000273004	lncRNA	NA	novel transcript
ENSG00000207389	-3.89443	4.07683	13.428	0.000302518	0.00269611	RNU1-4	ENSG00000207389	snRNA	6060	RNA, U1 small nuclear 4 [Source:HGNC Symbol;Acc:HGNC:10128]
ENSG00000211883	-0.97136	0.795499	13.4121	0.000304966	0.0027078	TRAJ6	ENSG00000211883	TR_J_gene	NA	T cell receptor alpha joining 6 [Source:HGNC Symbol;Acc:HGNC:12092]
ENSG00000130487	0.879044	2.67163	13.4119	0.00030499	0.0027078	KLHDC7B	ENSG00000130487	protein_coding	113730	kelch domain containing 7B [Source:HGNC Symbol;Acc:HGNC:25145]
ENSG00000272941	0.858587	4.32454	13.405	0.000306056	0.00271554	AC083862.1	ENSG00000272941	lncRNA	NA	novel transcript, antisense to C7orf49
ENSG00000232810	0.752254	3.25308	13.3752	0.000310716	0.00274819	TNF	ENSG00000232810	protein_coding	7124	tumor necrosis factor [Source:HGNC Symbol;Acc:HGNC:11892]
ENSG00000178695	0.593833	7.35802	13.3725	0.000311137	0.00275017	KCTD12	ENSG00000178695	protein_coding	115207	potassium channel tetramerization domain containing 12 [Source:HGNC Symbol;Acc:HGNC:14678]
ENSG00000267322	-0.787827	3.00463	13.357	0.000313576	0.00276824	SNHG22	ENSG00000267322	lncRNA	677769	small nucleolar RNA host gene 22 [Source:HGNC Symbol;Acc:HGNC:50285]
ENSG00000180479	-0.605548	1.91245	13.3309	0.000317749	0.00279832	ZNF571	ENSG00000180479	protein_coding	51276	zinc finger protein 571 [Source:HGNC Symbol;Acc:HGNC:25000]
ENSG00000166527	0.996247	4.29506	13.3292	0.000318027	0.00279871	CLEC4D	ENSG00000166527	protein_coding	338339	C-type lectin domain family 4 member D [Source:HGNC Symbol;Acc:HGNC:14554]
ENSG00000211867	-0.935727	1.03222	13.3154	0.000320257	0.0028148	TRAJ22	ENSG00000211867	TR_J_gene	NA	T cell receptor alpha joining 22 [Source:HGNC Symbol;Acc:HGNC:12051]
ENSG00000163564	-0.701899	4.97157	13.2959	0.000323427	0.00283555	PYHIN1	ENSG00000163564	protein_coding	149628	pyrin and HIN domain family member 1 [Source:HGNC Symbol;Acc:HGNC:28894]
ENSG00000106804	0.921509	3.07621	13.2854	0.000325154	0.00284358	C5	ENSG00000106804	protein_coding	727	complement C5 [Source:HGNC Symbol;Acc:HGNC:1331]
ENSG00000168229	-0.955661	3.56117	13.2611	0.000329187	0.0028681	PTGDR	ENSG00000168229	protein_coding	5729	prostaglandin D2 receptor [Source:HGNC Symbol;Acc:HGNC:9591]
ENSG00000140749	0.737642	7.53366	13.2398	0.000332753	0.00289198	IGSF6	ENSG00000140749	protein_coding	10261	immunoglobulin superfamily member 6 [Source:HGNC Symbol;Acc:HGNC:5953]
ENSG00000063180	-0.747586	1.29385	13.2178	0.00033649	0.00291721	CA11	ENSG00000063180	protein_coding	770	carbonic anhydrase 11 [Source:HGNC Symbol;Acc:HGNC:1370]
ENSG00000261366	-0.682251	1.65	13.2067	0.000338374	0.00292841	MANEA-DT	ENSG00000261366	lncRNA	101927288	MANEA divergent transcript [Source:HGNC Symbol;Acc:HGNC:43732]
ENSG00000144824	-0.81577	2.57275	13.1992	0.000339678	0.00293504	PHLDB2	ENSG00000144824	protein_coding	90102	pleckstrin homology like domain family B member 2 [Source:HGNC Symbol;Acc:HGNC:29573]
ENSG00000144476	-0.895492	0.976155	13.198	0.000339872	0.00293504	ACKR3	ENSG00000144476	protein_coding	57007	atypical chemokine receptor 3 [Source:HGNC Symbol;Acc:HGNC:23692]
ENSG00000158792	0.74557	2.80014	13.1942	0.000340529	0.00293504	SPATA2L	ENSG00000158792	protein_coding	124044	spermatogenesis associated 2 like [Source:HGNC Symbol;Acc:HGNC:28393]
ENSG00000211877	-0.912802	1.28897	13.1911	0.00034106	0.00293685	TRAJ12	ENSG00000211877	TR_J_gene	NA	T cell receptor alpha joining 12 [Source:HGNC Symbol;Acc:HGNC:12040]
ENSG00000163703	-0.634146	1.31331	13.188	0.000341594	0.00293964	CRELD1	ENSG00000163703	protein_coding	78987	cysteine rich with EGF like domains 1 [Source:HGNC Symbol;Acc:HGNC:14630]
ENSG00000205784	-0.60303	3.09027	13.1844	0.000342223	0.00294287	ARRDC5	ENSG00000205784	protein_coding	645432	arrestin domain containing 5 [Source:HGNC Symbol;Acc:HGNC:31407]
ENSG00000287926	0.963572	3.236	13.1831	0.000342453	0.00294287	AC113208.5	ENSG00000287926	lncRNA	NA	novel transcript
ENSG00000198932	-0.666605	4.26659	13.1822	0.0003426	0.00294287	GPRASP1	ENSG00000198932	protein_coding	9737	G protein-coupled receptor associated sorting protein 1 [Source:HGNC Symbol;Acc:HGNC:24834]
ENSG00000233030	1.45637	1.12773	13.1606	0.000346373	0.00297164	AC243772.2	ENSG00000233030	lncRNA	NA	novel transcript, antisense to FCGR1A
ENSG00000277301	-1.28384	0.710912	13.1482	0.000348571	0.00298867	AL034550.2	ENSG00000277301	lncRNA	101929698	novel transcript, antisense to NOL4L
ENSG00000211863	-0.974235	1.30663	13.1444	0.000349228	0.00299064	TRAJ26	ENSG00000211863	TR_J_gene	NA	T cell receptor alpha joining 26 [Source:HGNC Symbol;Acc:HGNC:12055]
ENSG00000243667	-0.668199	1.1758	13.1393	0.000350141	0.00299662	WDR92	ENSG00000243667	protein_coding	116143	WD repeat domain 92 [Source:HGNC Symbol;Acc:HGNC:25176]
ENSG00000182487	0.866774	6.88297	13.1272	0.0003523	0.00301143	NCF1B	ENSG00000182487	transcribed_unprocessed_pseudogene	654816	neutrophil cytosolic factor 1B pseudogene [Source:HGNC Symbol;Acc:HGNC:32522]
ENSG00000176273	-0.633946	1.31325	13.1227	0.000353099	0.00301457	SLC35G1	ENSG00000176273	protein_coding	159371	solute carrier family 35 member G1 [Source:HGNC Symbol;Acc:HGNC:26607]
ENSG00000144152	-0.802222	1.17973	13.1023	0.000356763	0.0030366	FBLN7	ENSG00000144152	protein_coding	129804	fibulin 7 [Source:HGNC Symbol;Acc:HGNC:26740]
ENSG00000247373	-0.716297	1.2666	13.0982	0.000357513	0.00304114	TMED2-DT	ENSG00000247373	lncRNA	NA	TMED2 divergent transcript [Source:HGNC Symbol;Acc:HGNC:53346]
ENSG00000196159	-1.40552	1.16478	13.0702	0.000362633	0.0030735	FAT4	ENSG00000196159	protein_coding	79633	FAT atypical cadherin 4 [Source:HGNC Symbol;Acc:HGNC:23109]
ENSG00000227627	-0.652707	1.07788	13.0667	0.000363268	0.00307684	AL080276.2	ENSG00000227627	lncRNA	NA	novel transcript
ENSG00000144118	0.800194	7.43427	13.0644	0.000363686	0.00307684	RALB	ENSG00000144118	protein_coding	5899	RAS like proto-oncogene B [Source:HGNC Symbol;Acc:HGNC:9840]
ENSG00000274963	0.911952	3.59547	13.0588	0.000364726	0.00308005	RN7SL600P	ENSG00000274963	misc_RNA	NA	RNA, 7SL, cytoplasmic 600, pseudogene [Source:HGNC Symbol;Acc:HGNC:46616]
ENSG00000215883	-0.689433	1.87662	13.0321	0.000369705	0.00310752	CYB5RL	ENSG00000215883	protein_coding	606495	cytochrome b5 reductase like [Source:HGNC Symbol;Acc:HGNC:32220]
ENSG00000249096	0.83222	3.66559	13.0171	0.000372523	0.00312331	LINC02362	ENSG00000249096	lncRNA	NA	long intergenic non-protein coding RNA 2362 [Source:HGNC Symbol;Acc:HGNC:53284]
ENSG00000104154	-0.605032	2.46814	13.006	0.000374629	0.00313721	SLC30A4	ENSG00000104154	protein_coding	7782	solute carrier family 30 member 4 [Source:HGNC Symbol;Acc:HGNC:11015]
ENSG00000107566	1.00837	4.35265	13.0018	0.000375433	0.00314206	ERLIN1	ENSG00000107566	protein_coding	10613	ER lipid raft associated 1 [Source:HGNC Symbol;Acc:HGNC:16947]
ENSG00000101842	-0.710611	2.98621	12.9982	0.000376117	0.00314591	VSIG1	ENSG00000101842	protein_coding	340547	V-set and immunoglobulin domain containing 1 [Source:HGNC Symbol;Acc:HGNC:28675]
ENSG00000197093	-0.851851	1.9872	12.9936	0.000376996	0.00315138	GAL3ST4	ENSG00000197093	protein_coding	79690	galactose-3-O-sulfotransferase 4 [Source:HGNC Symbol;Acc:HGNC:24145]
ENSG00000112062	0.614957	6.97825	12.9877	0.000378136	0.00315902	MAPK14	ENSG00000112062	protein_coding	1432	mitogen-activated protein kinase 14 [Source:HGNC Symbol;Acc:HGNC:6876]
ENSG00000249978	-1.0013	1.98788	12.9807	0.000379481	0.00316649	TRGV7	ENSG00000249978	TR_V_pseudogene	NA	T cell receptor gamma variable 7 (pseudogene) [Source:HGNC Symbol;Acc:HGNC:12293]
ENSG00000162496	-0.636891	3.69475	12.978	0.00038	0.00316748	DHRS3	ENSG00000162496	protein_coding	9249	dehydrogenase/reductase 3 [Source:HGNC Symbol;Acc:HGNC:17693]
ENSG00000211771	-0.766106	1.32921	12.972	0.00038116	0.00317105	TRBJ2-7	ENSG00000211771	TR_J_gene	NA	T cell receptor beta joining 2-7 [Source:HGNC Symbol;Acc:HGNC:12175]
ENSG00000157306	-0.649335	1.57524	12.9469	0.000386049	0.00320222	ZFHX2-AS1	ENSG00000157306	lncRNA	NA	ZFHX2 antisense RNA 1 [Source:HGNC Symbol;Acc:HGNC:52658]
ENSG00000189190	-0.706991	4.11725	12.9218	0.000390999	0.0032318	ZNF600	ENSG00000189190	protein_coding	162966	zinc finger protein 600 [Source:HGNC Symbol;Acc:HGNC:30951]
ENSG00000100346	-0.838261	3.43181	12.9166	0.000392017	0.0032383	CACNA1I	ENSG00000100346	protein_coding	8911	calcium voltage-gated channel subunit alpha1 I [Source:HGNC Symbol;Acc:HGNC:1396]
ENSG00000128383	0.90985	7.45701	12.9088	0.000393576	0.00324926	APOBEC3A	ENSG00000128383	protein_coding	200315	apolipoprotein B mRNA editing enzyme catalytic subunit 3A [Source:HGNC Symbol;Acc:HGNC:17343]
ENSG00000126262	1.03207	7.15729	12.906	0.000394148	0.00325015	FFAR2	ENSG00000126262	protein_coding	2867	free fatty acid receptor 2 [Source:HGNC Symbol;Acc:HGNC:4501]
ENSG00000267598	1.19936	0.703734	12.8905	0.000397267	0.00327186	AC011446.2	ENSG00000267598	lncRNA	NA	novel transcript, antisense to IER2
ENSG00000226091	1.03288	3.11994	12.873	0.000400815	0.00328427	LINC00937	ENSG00000226091	lncRNA	389634	long intergenic non-protein coding RNA 937 [Source:HGNC Symbol;Acc:HGNC:48629]
ENSG00000234741	-0.592398	5.91319	12.8418	0.000407212	0.00332462	GAS5	ENSG00000234741	lncRNA	60674	growth arrest specific 5 [Source:HGNC Symbol;Acc:HGNC:16355]
ENSG00000112394	-0.911682	2.23683	12.8388	0.000407837	0.00332584	SLC16A10	ENSG00000112394	protein_coding	117247	solute carrier family 16 member 10 [Source:HGNC Symbol;Acc:HGNC:17027]
ENSG00000115155	2.47301	1.61012	12.8344	0.00040874	0.00332982	OTOF	ENSG00000115155	protein_coding	9381	otoferlin [Source:HGNC Symbol;Acc:HGNC:8515]
ENSG00000271856	-0.599179	3.52977	12.8303	0.000409587	0.00333429	LINC01215	ENSG00000271856	lncRNA	101929623	long intergenic non-protein coding RNA 1215 [Source:HGNC Symbol;Acc:HGNC:49651]
ENSG00000042493	0.632031	5.41149	12.8214	0.000411446	0.00334425	CAPG	ENSG00000042493	protein_coding	822	capping actin protein, gelsolin like [Source:HGNC Symbol;Acc:HGNC:1474]
ENSG00000140379	0.974076	7.05716	12.7881	0.00041847	0.00339281	BCL2A1	ENSG00000140379	protein_coding	597	BCL2 related protein A1 [Source:HGNC Symbol;Acc:HGNC:991]
ENSG00000154589	0.791461	4.7813	12.7634	0.000423764	0.00342556	LY96	ENSG00000154589	protein_coding	23643	lymphocyte antigen 96 [Source:HGNC Symbol;Acc:HGNC:17156]
ENSG00000176845	0.618216	5.62917	12.7542	0.000425755	0.00343398	METRNL	ENSG00000176845	protein_coding	284207	meteorin like, glial cell differentiation regulator [Source:HGNC Symbol;Acc:HGNC:27584]
ENSG00000287265	-0.603379	1.9469	12.7359	0.000429739	0.00345879	AL365272.1	ENSG00000287265	lncRNA	NA	novel transcript, antisense to DUSP22
ENSG00000125730	0.976745	1.72733	12.6763	0.000442955	0.00354567	C3	ENSG00000125730	protein_coding	718	complement C3 [Source:HGNC Symbol;Acc:HGNC:1318]
ENSG00000138433	0.699967	6.89417	12.6755	0.000443146	0.00354567	CIR1	ENSG00000138433	protein_coding	9541	corepressor interacting with RBPJ, CIR1 [Source:HGNC Symbol;Acc:HGNC:24217]
ENSG00000261087	-0.833746	0.903146	12.6724	0.00044384	0.00354841	ZNNT1	ENSG00000261087	lncRNA	NA	ZNF706 neighboring transcript 1 [Source:HGNC Symbol;Acc:HGNC:54438]
ENSG00000171943	0.607517	3.46892	12.631	0.000453304	0.00360431	SRGAP2C	ENSG00000171943	protein_coding	653464	SLIT-ROBO Rho GTPase activating protein 2C [Source:HGNC Symbol;Acc:HGNC:30584]
ENSG00000261167	-0.628386	1.27374	12.6272	0.000454163	0.00360909	AC107027.3	ENSG00000261167	lncRNA	NA	novel transcript, overlapping to MRPL3
ENSG00000174353	-0.670557	3.39835	12.6159	0.000456804	0.00362391	STAG3L3	ENSG00000174353	transcribed_unprocessed_pseudogene	378108	stromal antigen 3-like 3 (pseudogene) [Source:HGNC Symbol;Acc:HGNC:33845]
ENSG00000135047	0.853592	3.23718	12.6141	0.000457223	0.00362518	CTSL	ENSG00000135047	protein_coding	1514	cathepsin L [Source:HGNC Symbol;Acc:HGNC:2537]
ENSG00000260260	-0.777314	1.23352	12.6035	0.000459682	0.00364262	SNHG19	ENSG00000260260	lncRNA	100507303	small nucleolar RNA host gene 19 [Source:HGNC Symbol;Acc:HGNC:49574]
ENSG00000132199	-0.644092	3.97534	12.5993	0.000460664	0.00364591	ENOSF1	ENSG00000132199	protein_coding	55556	enolase superfamily member 1 [Source:HGNC Symbol;Acc:HGNC:30365]
ENSG00000211871	-0.900525	1.04915	12.5984	0.000460879	0.00364591	TRAJ18	ENSG00000211871	TR_J_gene	NA	T cell receptor alpha joining 18 [Source:HGNC Symbol;Acc:HGNC:12046]
ENSG00000211746	-0.805053	2.0345	12.5823	0.000464668	0.00366748	TRBV19	ENSG00000211746	TR_V_gene	NA	T cell receptor beta variable 19 [Source:HGNC Symbol;Acc:HGNC:12194]
ENSG00000180855	-0.717971	1.08851	12.5804	0.000465118	0.00366748	ZNF443	ENSG00000180855	protein_coding	10224	zinc finger protein 443 [Source:HGNC Symbol;Acc:HGNC:20878]
ENSG00000137462	0.797439	7.24538	12.5753	0.000466338	0.00367458	TLR2	ENSG00000137462	protein_coding	7097	toll like receptor 2 [Source:HGNC Symbol;Acc:HGNC:11848]
ENSG00000006652	0.788194	5.51898	12.5723	0.000467057	0.00367493	IFRD1	ENSG00000006652	protein_coding	3475	interferon related developmental regulator 1 [Source:HGNC Symbol;Acc:HGNC:5456]
ENSG00000259820	-0.721689	1.81679	12.5718	0.000467169	0.00367493	AC083843.2	ENSG00000259820	lncRNA	NA	novel transcript
ENSG00000251441	0.951025	3.05596	12.5581	0.000470437	0.00369234	RTEL1P1	ENSG00000251441	transcribed_processed_pseudogene	NA	regulator of telomere elongation helicase 1 pseudogene 1 [Source:HGNC Symbol;Acc:HGNC:44213]
ENSG00000124103	0.775345	0.986816	12.5483	0.000472783	0.00370867	FAM209A	ENSG00000124103	protein_coding	200232	family with sequence similarity 209 member A [Source:HGNC Symbol;Acc:HGNC:16100]
ENSG00000287562	-0.900702	0.711307	12.539	0.000475044	0.00371551	AL109615.4	ENSG00000287562	lncRNA	NA	novel transcript
ENSG00000146070	1.05789	2.93869	12.5381	0.000475246	0.00371551	PLA2G7	ENSG00000146070	protein_coding	7941	phospholipase A2 group VII [Source:HGNC Symbol;Acc:HGNC:9040]
ENSG00000258227	1.03051	2.07772	12.5345	0.000476129	0.00371563	CLEC5A	ENSG00000258227	protein_coding	23601	C-type lectin domain containing 5A [Source:HGNC Symbol;Acc:HGNC:2054]
ENSG00000135736	-0.625929	2.14943	12.5315	0.000476853	0.00371563	CCDC102A	ENSG00000135736	protein_coding	92922	coiled-coil domain containing 102A [Source:HGNC Symbol;Acc:HGNC:28097]
ENSG00000218510	-0.650072	1.66231	12.5231	0.000478905	0.00372955	LINC00339	ENSG00000218510	lncRNA	29092	long intergenic non-protein coding RNA 339 [Source:HGNC Symbol;Acc:HGNC:25011]
ENSG00000172216	0.747993	7.64238	12.5115	0.000481753	0.00374964	CEBPB	ENSG00000172216	protein_coding	1051	CCAAT enhancer binding protein beta [Source:HGNC Symbol;Acc:HGNC:1834]
ENSG00000101084	0.669753	5.5527	12.5032	0.000483784	0.00375918	RAB5IF	ENSG00000101084	protein_coding	55969	RAB5 interacting factor [Source:HGNC Symbol;Acc:HGNC:15870]
ENSG00000278619	-0.669606	1.44751	12.4801	0.00048951	0.00379245	MRM1	ENSG00000278619	protein_coding	79922	mitochondrial rRNA methyltransferase 1 [Source:HGNC Symbol;Acc:HGNC:26202]
ENSG00000118495	0.739386	4.75844	12.4741	0.000491004	0.00379843	PLAGL1	ENSG00000118495	protein_coding	5325	PLAG1 like zinc finger 1 [Source:HGNC Symbol;Acc:HGNC:9046]
ENSG00000286076	1.24544	3.57681	12.4617	0.000494131	0.0038121	AC005050.3	ENSG00000286076	lncRNA	NA	novel transcript
ENSG00000186854	-0.73406	5.30055	12.4537	0.000496141	0.0038234	TRABD2A	ENSG00000186854	protein_coding	129293	TraB domain containing 2A [Source:HGNC Symbol;Acc:HGNC:27013]
ENSG00000243650	0.684447	2.30871	12.4485	0.000497467	0.00383023	RN7SL834P	ENSG00000243650	misc_RNA	NA	RNA, 7SL, cytoplasmic 834, pseudogene [Source:HGNC Symbol;Acc:HGNC:46850]
ENSG00000087074	0.848079	7.8746	12.448	0.000497597	0.00383023	PPP1R15A	ENSG00000087074	protein_coding	23645	protein phosphatase 1 regulatory subunit 15A [Source:HGNC Symbol;Acc:HGNC:14375]
ENSG00000203747	0.687588	8.73917	12.4371	0.00050036	0.00384744	FCGR3A	ENSG00000203747	protein_coding	2214	Fc fragment of IgG receptor IIIa [Source:HGNC Symbol;Acc:HGNC:3619]
ENSG00000139318	0.721208	7.94129	12.3872	0.000513265	0.00392804	DUSP6	ENSG00000139318	protein_coding	1848	dual specificity phosphatase 6 [Source:HGNC Symbol;Acc:HGNC:3072]
ENSG00000104490	-0.758358	3.7207	12.3741	0.000516694	0.0039492	NCALD	ENSG00000104490	protein_coding	83988	neurocalcin delta [Source:HGNC Symbol;Acc:HGNC:7655]
ENSG00000110400	-0.60798	3.66405	12.3652	0.000519064	0.00396083	NECTIN1	ENSG00000110400	protein_coding	5818	nectin cell adhesion molecule 1 [Source:HGNC Symbol;Acc:HGNC:9706]
ENSG00000257764	1.13126	1.6483	12.3596	0.000520538	0.00396776	AC020656.1	ENSG00000257764	lncRNA	NA	novel transcript, antisense to LYZ
ENSG00000116711	0.694203	2.26143	12.3546	0.000521858	0.00397509	PLA2G4A	ENSG00000116711	protein_coding	5321	phospholipase A2 group IVA [Source:HGNC Symbol;Acc:HGNC:9035]
ENSG00000175793	0.945598	1.00046	12.3484	0.00052352	0.0039775	SFN	ENSG00000175793	protein_coding	2810	stratifin [Source:HGNC Symbol;Acc:HGNC:10773]
ENSG00000188906	0.845959	9.66723	12.3263	0.00052947	0.00401385	LRRK2	ENSG00000188906	protein_coding	120892	leucine rich repeat kinase 2 [Source:HGNC Symbol;Acc:HGNC:18618]
ENSG00000158528	-1.12143	0.474427	12.3178	0.000531753	0.00402043	PPP1R9A	ENSG00000158528	protein_coding	55607	protein phosphatase 1 regulatory subunit 9A [Source:HGNC Symbol;Acc:HGNC:14946]
ENSG00000265817	-0.916808	1.33124	12.3165	0.000532128	0.0040211	FSBP	ENSG00000265817	protein_coding	100861412	fibrinogen silencer binding protein [Source:HGNC Symbol;Acc:HGNC:43653]
ENSG00000145911	-0.963419	1.11382	12.3107	0.000533685	0.00403069	N4BP3	ENSG00000145911	protein_coding	23138	NEDD4 binding protein 3 [Source:HGNC Symbol;Acc:HGNC:29852]
ENSG00000254087	0.618347	9.49094	12.3084	0.000534327	0.00403119	LYN	ENSG00000254087	protein_coding	4067	LYN proto-oncogene, Src family tyrosine kinase [Source:HGNC Symbol;Acc:HGNC:6735]
ENSG00000213809	-1.07747	1.11124	12.304	0.000535518	0.004038	KLRK1	ENSG00000213809	protein_coding	22914	killer cell lectin like receptor K1 [Source:HGNC Symbol;Acc:HGNC:18788]
ENSG00000160856	-0.806963	5.13651	12.3017	0.000536146	0.0040385	FCRL3	ENSG00000160856	protein_coding	115352	Fc receptor like 3 [Source:HGNC Symbol;Acc:HGNC:18506]
ENSG00000226479	0.66812	4.80535	12.2995	0.000536757	0.0040385	TMEM185B	ENSG00000226479	protein_coding	79134	transmembrane protein 185B [Source:HGNC Symbol;Acc:HGNC:18896]
ENSG00000010539	0.781223	4.75508	12.2974	0.000537343	0.0040385	ZNF200	ENSG00000010539	protein_coding	7752	zinc finger protein 200 [Source:HGNC Symbol;Acc:HGNC:12993]
ENSG00000173338	0.864467	1.56131	12.2943	0.000538178	0.0040385	KCNK7	ENSG00000173338	protein_coding	10089	potassium two pore domain channel subfamily K member 7 [Source:HGNC Symbol;Acc:HGNC:6282]
ENSG00000164430	0.637874	3.81597	12.2479	0.00055109	0.00411162	CGAS	ENSG00000164430	protein_coding	115004	cyclic GMP-AMP synthase [Source:HGNC Symbol;Acc:HGNC:21367]
ENSG00000150967	-0.627906	1.32154	12.2313	0.000555765	0.00413723	ABCB9	ENSG00000150967	protein_coding	23457	ATP binding cassette subfamily B member 9 [Source:HGNC Symbol;Acc:HGNC:50]
ENSG00000173559	0.791398	8.2802	12.2264	0.000557183	0.00414558	NABP1	ENSG00000173559	protein_coding	64859	nucleic acid binding protein 1 [Source:HGNC Symbol;Acc:HGNC:26232]
ENSG00000157601	1.64691	8.07852	12.185	0.00056908	0.00422065	MX1	ENSG00000157601	protein_coding	4599	MX dynamin like GTPase 1 [Source:HGNC Symbol;Acc:HGNC:7532]
ENSG00000116396	-0.605437	3.21453	12.1645	0.000575067	0.00425604	KCNC4	ENSG00000116396	protein_coding	3749	potassium voltage-gated channel subfamily C member 4 [Source:HGNC Symbol;Acc:HGNC:6236]
ENSG00000099985	1.4569	4.6782	12.1622	0.000575745	0.00425657	OSM	ENSG00000099985	protein_coding	5008	oncostatin M [Source:HGNC Symbol;Acc:HGNC:8506]
ENSG00000237781	0.948529	4.55123	12.1562	0.00057753	0.00426518	ADAMTSL4-AS2	ENSG00000237781	lncRNA	NA	ADAMTSL4 antisense RNA 2 [Source:HGNC Symbol;Acc:HGNC:40895]
ENSG00000164144	0.614359	5.45049	12.1331	0.000584393	0.00430008	ARFIP1	ENSG00000164144	protein_coding	27236	ADP ribosylation factor interacting protein 1 [Source:HGNC Symbol;Acc:HGNC:21496]
ENSG00000254837	-0.705985	1.02305	12.1241	0.00058708	0.00431532	AP001372.2	ENSG00000254837	lncRNA	100287896	uncharacterized LOC100287896 [Source:NCBI gene (formerly Entrezgene);Acc:100287896]
ENSG00000205730	0.744696	4.01148	12.1172	0.000589144	0.00432368	ITPRIPL2	ENSG00000205730	protein_coding	162073	ITPRIP like 2 [Source:HGNC Symbol;Acc:HGNC:27257]
ENSG00000144218	-0.738065	4.52538	12.0885	0.000597867	0.00436697	AFF3	ENSG00000144218	protein_coding	3899	AF4/FMR2 family member 3 [Source:HGNC Symbol;Acc:HGNC:6473]
ENSG00000255121	-0.816368	0.708876	12.0817	0.000599934	0.00437308	CENATAC-DT	ENSG00000255121	lncRNA	NA	CENATAC divergent transcript [Source:HGNC Symbol;Acc:HGNC:54215]
ENSG00000280128	-0.663164	3.15712	12.0638	0.000605471	0.00440199	AL662795.2	ENSG00000280128	TEC	NA	TEC
ENSG00000267419	-0.648237	1.10164	12.0561	0.00060786	0.00441707	ZNF56	ENSG00000267419	transcribed_unprocessed_pseudogene	NA	zinc finger protein 56 [Source:HGNC Symbol;Acc:HGNC:13124]
ENSG00000137460	0.725569	3.26078	12.0488	0.000610126	0.00442559	FHDC1	ENSG00000137460	protein_coding	85462	FH2 domain containing 1 [Source:HGNC Symbol;Acc:HGNC:29363]
ENSG00000164483	-0.700957	4.79241	12.0384	0.000613391	0.00444343	SAMD3	ENSG00000164483	protein_coding	154075	sterile alpha motif domain containing 3 [Source:HGNC Symbol;Acc:HGNC:21574]
ENSG00000070495	0.710902	5.07793	12.0341	0.000614741	0.00444644	JMJD6	ENSG00000070495	protein_coding	23210	jumonji domain containing 6, arginine demethylase and lysine hydroxylase [Source:HGNC Symbol;Acc:HGNC:19355]
ENSG00000119714	-0.811856	2.38186	12.0264	0.000617164	0.00445924	GPR68	ENSG00000119714	protein_coding	8111	G protein-coupled receptor 68 [Source:HGNC Symbol;Acc:HGNC:4519]
ENSG00000180712	1.10925	0.784272	12.0014	0.000625114	0.00450507	LINC02363	ENSG00000180712	lncRNA	NA	long intergenic non-protein coding RNA 2363 [Source:HGNC Symbol;Acc:HGNC:53286]
ENSG00000211854	-1.1224	0.837571	11.9914	0.000628333	0.00452361	TRAJ35	ENSG00000211854	TR_J_gene	NA	T cell receptor alpha joining 35 (non-functional) [Source:HGNC Symbol;Acc:HGNC:12065]
ENSG00000126217	-0.677989	2.61374	11.9802	0.000631929	0.00454017	MCF2L	ENSG00000126217	protein_coding	23263	MCF.2 cell line derived transforming sequence like [Source:HGNC Symbol;Acc:HGNC:14576]
ENSG00000235750	0.686374	7.58291	11.9547	0.000640219	0.00458433	KIAA0040	ENSG00000235750	protein_coding	9674	KIAA0040 [Source:HGNC Symbol;Acc:HGNC:28950]
ENSG00000179859	-0.768726	0.916916	11.9533	0.00064068	0.00458433	RNF227	ENSG00000179859	protein_coding	284023	ring finger protein 227 [Source:HGNC Symbol;Acc:HGNC:27571]
ENSG00000121807	0.69496	6.02427	11.9533	0.000640693	0.00458433	CCR2	ENSG00000121807	protein_coding	729230	C-C motif chemokine receptor 2 [Source:HGNC Symbol;Acc:HGNC:1603]
ENSG00000253276	0.647651	4.81645	11.9429	0.000644109	0.00460406	CCDC71L	ENSG00000253276	protein_coding	168455	coiled-coil domain containing 71 like [Source:HGNC Symbol;Acc:HGNC:26685]
ENSG00000166289	-0.727239	3.27235	11.9336	0.000647177	0.00461893	PLEKHF1	ENSG00000166289	protein_coding	79156	pleckstrin homology and FYVE domain containing 1 [Source:HGNC Symbol;Acc:HGNC:20764]
ENSG00000134461	-0.58959	1.21802	11.923	0.000650702	0.00463936	ANKRD16	ENSG00000134461	protein_coding	54522	ankyrin repeat domain 16 [Source:HGNC Symbol;Acc:HGNC:23471]
ENSG00000110723	-0.699497	1.61984	11.9131	0.000654014	0.0046535	EXPH5	ENSG00000110723	protein_coding	23086	exophilin 5 [Source:HGNC Symbol;Acc:HGNC:30578]
ENSG00000258704	0.664602	2.50356	11.8853	0.000663414	0.0046989	SRP54-AS1	ENSG00000258704	transcribed_unitary_pseudogene	NA	SRP54 antisense RNA 1 (head to head) [Source:HGNC Symbol;Acc:HGNC:50643]
ENSG00000225450	0.998133	1.05067	11.8735	0.000667427	0.00471779	AL021707.1	ENSG00000225450	lncRNA	NA	novel transcript
ENSG00000142235	-0.624198	2.17301	11.8564	0.000673301	0.00474961	LMTK3	ENSG00000142235	protein_coding	114783	lemur tyrosine kinase 3 [Source:HGNC Symbol;Acc:HGNC:19295]
ENSG00000065717	-0.753857	1.99142	11.82	0.000685979	0.00481491	TLE2	ENSG00000065717	protein_coding	7089	TLE family member 2, transcriptional corepressor [Source:HGNC Symbol;Acc:HGNC:11838]
ENSG00000169122	0.927849	1.10221	11.8144	0.000687971	0.00482164	FAM110B	ENSG00000169122	protein_coding	90362	family with sequence similarity 110 member B [Source:HGNC Symbol;Acc:HGNC:28587]
ENSG00000230825	0.840137	1.01594	11.8088	0.000689947	0.00482889	AC005532.1	ENSG00000230825	lncRNA	101927354	novel transcript
ENSG00000172508	-0.669467	2.63751	11.8029	0.00069201	0.0048364	CARNS1	ENSG00000172508	protein_coding	57571	carnosine synthase 1 [Source:HGNC Symbol;Acc:HGNC:29268]
ENSG00000154358	-0.640953	6.24214	11.8025	0.000692147	0.0048364	OBSCN	ENSG00000154358	protein_coding	84033	obscurin, cytoskeletal calmodulin and titin-interacting RhoGEF [Source:HGNC Symbol;Acc:HGNC:15719]
ENSG00000143167	-0.840527	2.37198	11.7985	0.000693602	0.00484174	GPA33	ENSG00000143167	protein_coding	10223	glycoprotein A33 [Source:HGNC Symbol;Acc:HGNC:4445]
ENSG00000222009	1.16554	2.57023	11.7911	0.000696239	0.0048553	BTBD19	ENSG00000222009	protein_coding	149478	BTB domain containing 19 [Source:HGNC Symbol;Acc:HGNC:27145]
ENSG00000184613	-0.877246	5.23645	11.7727	0.000702826	0.00489636	NELL2	ENSG00000184613	protein_coding	4753	neural EGFL like 2 [Source:HGNC Symbol;Acc:HGNC:7751]
ENSG00000235192	0.831017	0.845416	11.7667	0.000705003	0.00490909	AC009495.3	ENSG00000235192	lncRNA	NA	novel transcript
ENSG00000265666	0.786254	2.62147	11.7532	0.00070989	0.00493331	RARA-AS1	ENSG00000265666	lncRNA	101929693	RARA antisense RNA 1 [Source:HGNC Symbol;Acc:HGNC:49577]
ENSG00000247572	-0.629383	1.74183	11.7399	0.000714744	0.00496212	CKMT2-AS1	ENSG00000247572	lncRNA	100131067	CKMT2 antisense RNA 1 [Source:HGNC Symbol;Acc:HGNC:48997]
ENSG00000228097	1.05369	0.962653	11.7373	0.000715721	0.00496614	MTATP6P11	ENSG00000228097	unprocessed_pseudogene	NA	MT-ATP6 pseudogene 11 [Source:HGNC Symbol;Acc:HGNC:52057]
ENSG00000203865	-0.602471	2.03359	11.7259	0.000719899	0.00498556	ATP1A1-AS1	ENSG00000203865	lncRNA	84852	ATP1A1 antisense RNA 1 [Source:HGNC Symbol;Acc:HGNC:28262]
ENSG00000267364	-0.815761	1.31306	11.7239	0.000720647	0.00498827	AC022706.1	ENSG00000267364	lncRNA	NA	novel transcript
ENSG00000139998	-0.660325	1.70239	11.7219	0.00072138	0.00498842	RAB15	ENSG00000139998	protein_coding	376267	RAB15, member RAS oncogene family [Source:HGNC Symbol;Acc:HGNC:20150]
ENSG00000233261	0.730973	1.46959	11.6994	0.000729767	0.00503399	FAM238A	ENSG00000233261	transcribed_unprocessed_pseudogene	645528	family with sequence similarity 238 member A [Source:HGNC Symbol;Acc:HGNC:17776]
ENSG00000173114	-1.12387	3.88476	11.6767	0.000738329	0.00508675	LRRN3	ENSG00000173114	protein_coding	54674	leucine rich repeat neuronal 3 [Source:HGNC Symbol;Acc:HGNC:17200]
ENSG00000163393	0.661686	4.50118	11.6649	0.0007428	0.00511382	SLC22A15	ENSG00000163393	protein_coding	55356	solute carrier family 22 member 15 [Source:HGNC Symbol;Acc:HGNC:20301]
ENSG00000114770	-0.585723	5.31316	11.6637	0.000743269	0.00511454	ABCC5	ENSG00000114770	protein_coding	10057	ATP binding cassette subfamily C member 5 [Source:HGNC Symbol;Acc:HGNC:56]
ENSG00000185621	-0.721073	2.06655	11.6614	0.000744126	0.00511541	LMLN	ENSG00000185621	protein_coding	89782	leishmanolysin like peptidase [Source:HGNC Symbol;Acc:HGNC:15991]
ENSG00000171291	-0.61517	2.9529	11.5895	0.000772118	0.00526137	ZNF439	ENSG00000171291	protein_coding	90594	zinc finger protein 439 [Source:HGNC Symbol;Acc:HGNC:20873]
ENSG00000228784	-0.783986	3.50867	11.5855	0.00077373	0.00526723	LINC00954	ENSG00000228784	lncRNA	400946	long intergenic non-protein coding RNA 954 [Source:HGNC Symbol;Acc:HGNC:48668]
ENSG00000139193	-0.649887	4.8466	11.5757	0.000777637	0.005281	CD27	ENSG00000139193	protein_coding	939	CD27 molecule [Source:HGNC Symbol;Acc:HGNC:11922]
ENSG00000081059	-0.626989	7.90119	11.573	0.000778715	0.00528431	TCF7	ENSG00000081059	protein_coding	6932	transcription factor 7 [Source:HGNC Symbol;Acc:HGNC:11639]
ENSG00000211879	-0.826066	1.22482	11.5661	0.000781445	0.00529403	TRAJ10	ENSG00000211879	TR_J_gene	NA	T cell receptor alpha joining 10 [Source:HGNC Symbol;Acc:HGNC:12038]
ENSG00000073756	1.6442	7.83299	11.5619	0.000783141	0.00530295	PTGS2	ENSG00000073756	protein_coding	5743	prostaglandin-endoperoxide synthase 2 [Source:HGNC Symbol;Acc:HGNC:9605]
ENSG00000162063	-0.626117	1.65042	11.5477	0.000788903	0.00533681	CCNF	ENSG00000162063	protein_coding	899	cyclin F [Source:HGNC Symbol;Acc:HGNC:1591]
ENSG00000155970	-0.930193	0.905945	11.5466	0.000789326	0.0053371	MICU3	ENSG00000155970	protein_coding	286097	mitochondrial calcium uptake family member 3 [Source:HGNC Symbol;Acc:HGNC:27820]
ENSG00000160318	-1.02757	1.64674	11.5378	0.000792923	0.00535883	CLDND2	ENSG00000160318	protein_coding	125875	claudin domain containing 2 [Source:HGNC Symbol;Acc:HGNC:28511]
ENSG00000182463	-0.829951	3.22926	11.532	0.000795298	0.00536501	TSHZ2	ENSG00000182463	protein_coding	128553	teashirt zinc finger homeobox 2 [Source:HGNC Symbol;Acc:HGNC:13010]
ENSG00000186265	-0.611039	4.28276	11.5184	0.000800847	0.00539158	BTLA	ENSG00000186265	protein_coding	151888	B and T lymphocyte associated [Source:HGNC Symbol;Acc:HGNC:21087]
ENSG00000064763	0.694142	4.76343	11.5116	0.000803649	0.00540784	FAR2	ENSG00000064763	protein_coding	55711	fatty acyl-CoA reductase 2 [Source:HGNC Symbol;Acc:HGNC:25531]
ENSG00000119508	1.49998	0.727019	11.5083	0.000805019	0.00541116	NR4A3	ENSG00000119508	protein_coding	8013	nuclear receptor subfamily 4 group A member 3 [Source:HGNC Symbol;Acc:HGNC:7982]
ENSG00000287263	0.655849	4.92418	11.4904	0.000812469	0.00544887	AC008875.3	ENSG00000287263	lncRNA	NA	novel transcript
ENSG00000189046	-0.600266	1.31103	11.4799	0.00081688	0.00547321	ALKBH2	ENSG00000189046	protein_coding	121642	alkB homolog 2, alpha-ketoglutarate dependent dioxygenase [Source:HGNC Symbol;Acc:HGNC:32487]
ENSG00000229852	-0.747853	0.843024	11.4711	0.000820576	0.00549272	AC019205.1	ENSG00000229852	lncRNA	NA	novel transcript, antisense to KHDC1
ENSG00000255284	-0.596901	1.54097	11.4605	0.000825044	0.005511	AP006621.3	ENSG00000255284	lncRNA	171391	novel transcript
ENSG00000123360	0.594413	2.15699	11.46	0.000825273	0.005511	PDE1B	ENSG00000123360	protein_coding	5153	phosphodiesterase 1B [Source:HGNC Symbol;Acc:HGNC:8775]
ENSG00000050344	0.660233	2.60943	11.4502	0.000829454	0.00553043	NFE2L3	ENSG00000050344	protein_coding	9603	nuclear factor, erythroid 2 like 3 [Source:HGNC Symbol;Acc:HGNC:7783]
ENSG00000196689	-0.615408	1.00882	11.4495	0.000829762	0.00553043	TRPV1	ENSG00000196689	protein_coding	7442	transient receptor potential cation channel subfamily V member 1 [Source:HGNC Symbol;Acc:HGNC:12716]
ENSG00000149582	-0.649811	1.60026	11.4348	0.000836065	0.0055645	TMEM25	ENSG00000149582	protein_coding	84866	transmembrane protein 25 [Source:HGNC Symbol;Acc:HGNC:25890]
ENSG00000134571	0.796186	3.2574	11.419	0.000842871	0.00559916	MYBPC3	ENSG00000134571	protein_coding	4607	myosin binding protein C3 [Source:HGNC Symbol;Acc:HGNC:7551]
ENSG00000234663	-0.648228	3.00855	11.3946	0.00085353	0.00565923	LINC01934	ENSG00000234663	lncRNA	NA	long intergenic non-protein coding RNA 1934 [Source:HGNC Symbol;Acc:HGNC:52757]
ENSG00000100385	-0.754476	6.97984	11.3931	0.00085416	0.00566073	IL2RB	ENSG00000100385	protein_coding	3560	interleukin 2 receptor subunit beta [Source:HGNC Symbol;Acc:HGNC:6009]
ENSG00000269404	-0.714004	2.87192	11.3871	0.000856809	0.0056756	SPIB	ENSG00000269404	protein_coding	6689	Spi-B transcription factor [Source:HGNC Symbol;Acc:HGNC:11242]
ENSG00000120784	-0.604357	2.50169	11.3797	0.000860074	0.00569453	ZFP30	ENSG00000120784	protein_coding	22835	ZFP30 zinc finger protein [Source:HGNC Symbol;Acc:HGNC:29555]
ENSG00000143434	-0.699756	0.888873	11.3442	0.000875968	0.00577249	SEMA6C	ENSG00000143434	protein_coding	10500	semaphorin 6C [Source:HGNC Symbol;Acc:HGNC:10740]
ENSG00000160439	-0.618418	2.5732	11.3287	0.000882977	0.00581192	RDH13	ENSG00000160439	protein_coding	112724	retinol dehydrogenase 13 [Source:HGNC Symbol;Acc:HGNC:19978]
ENSG00000211860	-0.970868	0.648556	11.3282	0.000883196	0.00581192	TRAJ29	ENSG00000211860	TR_J_gene	NA	T cell receptor alpha joining 29 [Source:HGNC Symbol;Acc:HGNC:12058]
ENSG00000112182	-0.670263	5.51248	11.3259	0.000884228	0.00581598	BACH2	ENSG00000112182	protein_coding	60468	BTB domain and CNC homolog 2 [Source:HGNC Symbol;Acc:HGNC:14078]
ENSG00000211785	-0.758462	1.09544	11.2868	0.000902245	0.005904	TRAV12-1	ENSG00000211785	TR_V_gene	NA	T cell receptor alpha variable 12-1 [Source:HGNC Symbol;Acc:HGNC:12105]
ENSG00000157551	1.102	7.64585	11.2825	0.000904226	0.00590868	KCNJ15	ENSG00000157551	protein_coding	3772	potassium inwardly rectifying channel subfamily J member 15 [Source:HGNC Symbol;Acc:HGNC:6261]
ENSG00000188157	1.2389	2.61657	11.273	0.000908695	0.00592682	AGRN	ENSG00000188157	protein_coding	375790	agrin [Source:HGNC Symbol;Acc:HGNC:329]
ENSG00000270640	0.993746	2.48706	11.2669	0.000911541	0.00594262	AC104695.3	ENSG00000270640	lncRNA	NA	novel transcript, sense intronic to FOSL2
ENSG00000270972	1.6006	1.5274	11.2518	0.000918669	0.00597519	AC136475.9	ENSG00000270972	lncRNA	NA	novel transcript
ENSG00000263482	-0.719076	2.23832	11.2406	0.00092397	0.00600688	ANTXRLP1	ENSG00000263482	unprocessed_pseudogene	NA	ANTXR like pseudogene 1 [Source:HGNC Symbol;Acc:HGNC:45004]
ENSG00000109654	-0.86843	0.681888	11.2294	0.00092934	0.00603619	TRIM2	ENSG00000109654	protein_coding	23321	tripartite motif containing 2 [Source:HGNC Symbol;Acc:HGNC:15974]
ENSG00000170345	1.47345	9.09868	11.2068	0.000940225	0.00609245	FOS	ENSG00000170345	protein_coding	2353	Fos proto-oncogene, AP-1 transcription factor subunit [Source:HGNC Symbol;Acc:HGNC:3796]
ENSG00000241886	1.22697	2.19361	11.1933	0.000946765	0.00611434	AC112496.1	ENSG00000241886	lncRNA	NA	novel transcript, sense intronic to GK
ENSG00000280194	0.718404	1.67837	11.1846	0.000951038	0.00611756	AD000864.1	ENSG00000280194	TEC	NA	novel transcript
ENSG00000248487	-0.744152	1.42245	11.1659	0.000960275	0.00617131	ABHD14A	ENSG00000248487	protein_coding	25864	abhydrolase domain containing 14A [Source:HGNC Symbol;Acc:HGNC:24538]
ENSG00000144893	0.74635	3.25262	11.1518	0.000967263	0.00620666	MED12L	ENSG00000144893	protein_coding	116931	mediator complex subunit 12L [Source:HGNC Symbol;Acc:HGNC:16050]
ENSG00000167995	0.595392	6.38188	11.1512	0.000967547	0.00620666	BEST1	ENSG00000167995	protein_coding	7439	bestrophin 1 [Source:HGNC Symbol;Acc:HGNC:12703]
ENSG00000155657	-0.746344	6.34021	11.1495	0.000968418	0.0062094	TTN	ENSG00000155657	protein_coding	7273	titin [Source:HGNC Symbol;Acc:HGNC:12403]
ENSG00000163823	0.884406	7.15112	11.1418	0.000972294	0.00622312	CCR1	ENSG00000163823	protein_coding	1230	C-C motif chemokine receptor 1 [Source:HGNC Symbol;Acc:HGNC:1602]
ENSG00000117560	-0.968695	2.49394	11.1384	0.000973965	0.00622727	FASLG	ENSG00000117560	protein_coding	356	Fas ligand [Source:HGNC Symbol;Acc:HGNC:11936]
ENSG00000237135	1.0233	1.54989	11.1377	0.000974317	0.00622727	DDX10P1	ENSG00000237135	processed_pseudogene	NA	DEAD-box helicase 10 pseudogene 1 [Source:HGNC Symbol;Acc:HGNC:44960]
ENSG00000110848	0.898362	4.29287	11.1218	0.000982342	0.00627284	CD69	ENSG00000110848	protein_coding	969	CD69 molecule [Source:HGNC Symbol;Acc:HGNC:1694]
ENSG00000173295	1.01554	2.21126	11.1086	0.00098906	0.00630711	FAM86B3P	ENSG00000173295	transcribed_unprocessed_pseudogene	286042	family with sequence similarity 86 member B3, pseudogene [Source:HGNC Symbol;Acc:HGNC:44371]
ENSG00000123700	1.14038	6.40532	11.0836	0.00100194	0.00637183	KCNJ2	ENSG00000123700	protein_coding	3759	potassium inwardly rectifying channel subfamily J member 2 [Source:HGNC Symbol;Acc:HGNC:6263]
ENSG00000135828	0.608792	5.70036	11.0803	0.00100365	0.00637982	RNASEL	ENSG00000135828	protein_coding	6041	ribonuclease L [Source:HGNC Symbol;Acc:HGNC:10050]
ENSG00000271858	-0.777622	0.795702	11.0721	0.00100786	0.00639498	Z84492.1	ENSG00000271858	lncRNA	NA	novel transcript, antisense to CACNA2D2
ENSG00000198829	1.01778	1.154	11.0601	0.00101417	0.00642627	SUCNR1	ENSG00000198829	protein_coding	56670	succinate receptor 1 [Source:HGNC Symbol;Acc:HGNC:4542]
ENSG00000211866	-0.865283	1.24295	11.0558	0.00101643	0.00643767	TRAJ23	ENSG00000211866	TR_J_gene	NA	T cell receptor alpha joining 23 [Source:HGNC Symbol;Acc:HGNC:12052]
ENSG00000230530	-0.604501	1.01597	11.0173	0.00103679	0.00653417	LIMD1-AS1	ENSG00000230530	lncRNA	NA	LIMD1 antisense RNA 1 [Source:HGNC Symbol;Acc:HGNC:44107]
ENSG00000173110	0.713297	6.73056	10.9844	0.00105457	0.00662239	HSPA6	ENSG00000173110	protein_coding	3310	heat shock protein family A (Hsp70) member 6 [Source:HGNC Symbol;Acc:HGNC:5239]
ENSG00000158186	0.677982	1.58931	10.9646	0.00106542	0.00668751	MRAS	ENSG00000158186	protein_coding	22808	muscle RAS oncogene homolog [Source:HGNC Symbol;Acc:HGNC:7227]
ENSG00000231507	1.38415	0.587746	10.956	0.00107018	0.00671435	LINC01353	ENSG00000231507	lncRNA	NA	long intergenic non-protein coding RNA 1353 [Source:HGNC Symbol;Acc:HGNC:50580]
ENSG00000255769	-0.964477	1.12022	10.9204	0.00109008	0.00679964	GOLGA2P10	ENSG00000255769	transcribed_unprocessed_pseudogene	NA	GOLGA2 pseudogene 10 [Source:HGNC Symbol;Acc:HGNC:26229]
ENSG00000279491	0.735474	3.24512	10.9181	0.00109135	0.00680416	AP003733.3	ENSG00000279491	TEC	399900	TEC
ENSG00000134627	0.585143	1.43742	10.898	0.00110278	0.00686358	PIWIL4	ENSG00000134627	protein_coding	143689	piwi like RNA-mediated gene silencing 4 [Source:HGNC Symbol;Acc:HGNC:18444]
ENSG00000019169	1.56036	3.29959	10.8937	0.0011052	0.00686951	MARCO	ENSG00000019169	protein_coding	8685	macrophage receptor with collagenous structure [Source:HGNC Symbol;Acc:HGNC:6895]
ENSG00000258820	1.49117	0.825902	10.8897	0.00110748	0.00687755	AF111167.1	ENSG00000258820	lncRNA	NA	novel transcript, antisense to a novel orphan protein
ENSG00000279696	-0.756798	0.988482	10.8644	0.00112206	0.00695578	AP001273.1	ENSG00000279696	TEC	NA	novel transcript
ENSG00000238057	0.803392	1.13611	10.8585	0.00112552	0.00697414	ZEB2-AS1	ENSG00000238057	lncRNA	100303491	ZEB2 antisense RNA 1 [Source:HGNC Symbol;Acc:HGNC:37149]
ENSG00000262580	-0.61515	2.99569	10.8548	0.0011277	0.0069815	AC087741.1	ENSG00000262580	lncRNA	NA	novel transcript, antisense to CARD14
ENSG00000233791	1.0722	2.26088	10.8456	0.00113303	0.00701136	LINC01136	ENSG00000233791	lncRNA	730227	long intergenic non-protein coding RNA 1136 [Source:HGNC Symbol;Acc:HGNC:49452]
ENSG00000197928	-0.67268	2.25691	10.8378	0.00113762	0.00703669	ZNF677	ENSG00000197928	protein_coding	342926	zinc finger protein 677 [Source:HGNC Symbol;Acc:HGNC:28730]
ENSG00000241316	-0.844374	0.712623	10.8288	0.00114292	0.00706323	SUCLG2-AS1	ENSG00000241316	lncRNA	101927111	SUCLG2 antisense RNA 1 (head to head) [Source:HGNC Symbol;Acc:HGNC:49643]
ENSG00000225964	1.0038	2.81637	10.8034	0.00115808	0.00714432	NRIR	ENSG00000225964	lncRNA	NA	negative regulator of interferon response [Source:HGNC Symbol;Acc:HGNC:51269]
ENSG00000169385	1.08734	4.19863	10.7814	0.00117132	0.00720696	RNASE2	ENSG00000169385	protein_coding	6036	ribonuclease A family member 2 [Source:HGNC Symbol;Acc:HGNC:10045]
ENSG00000276900	0.873876	4.14302	10.7718	0.00117719	0.00723407	AC023157.2	ENSG00000276900	lncRNA	NA	novel transcript, antisense to AMN1
ENSG00000090382	0.712325	11.0283	10.7716	0.00117728	0.00723407	LYZ	ENSG00000090382	protein_coding	4069	lysozyme [Source:HGNC Symbol;Acc:HGNC:6740]
ENSG00000267254	-0.598734	1.48081	10.7638	0.00118207	0.00725399	ZNF790-AS1	ENSG00000267254	lncRNA	284408	ZNF790 antisense RNA 1 [Source:HGNC Symbol;Acc:HGNC:27617]
ENSG00000126353	-0.681735	6.80563	10.7614	0.00118355	0.00725668	CCR7	ENSG00000126353	protein_coding	1236	C-C motif chemokine receptor 7 [Source:HGNC Symbol;Acc:HGNC:1608]
ENSG00000186462	-0.733663	1.71866	10.7598	0.00118453	0.00725953	NAP1L2	ENSG00000186462	protein_coding	4674	nucleosome assembly protein 1 like 2 [Source:HGNC Symbol;Acc:HGNC:7638]
ENSG00000169918	-0.810387	1.31146	10.7483	0.00119159	0.00729385	OTUD7A	ENSG00000169918	protein_coding	161725	OTU deubiquitinase 7A [Source:HGNC Symbol;Acc:HGNC:20718]
ENSG00000100228	-1.00316	1.53384	10.7466	0.00119265	0.00729385	RAB36	ENSG00000100228	protein_coding	9609	RAB36, member RAS oncogene family [Source:HGNC Symbol;Acc:HGNC:9775]
ENSG00000140807	-0.803427	1.68712	10.7464	0.00119274	0.00729385	NKD1	ENSG00000140807	protein_coding	85407	NKD inhibitor of WNT signaling pathway 1 [Source:HGNC Symbol;Acc:HGNC:17045]
ENSG00000166839	1.14648	2.2502	10.7352	0.0011997	0.00731876	ANKDD1A	ENSG00000166839	protein_coding	348094	ankyrin repeat and death domain containing 1A [Source:HGNC Symbol;Acc:HGNC:28002]
ENSG00000138795	-0.653522	6.97922	10.7301	0.00120288	0.00733348	LEF1	ENSG00000138795	protein_coding	51176	lymphoid enhancer binding factor 1 [Source:HGNC Symbol;Acc:HGNC:6551]
ENSG00000280543	0.720814	1.34777	10.7126	0.00121381	0.00737413	ASAP1-IT2	ENSG00000280543	lncRNA	100507117	ASAP1 intronic transcript 2 [Source:HGNC Symbol;Acc:HGNC:48917]
ENSG00000163220	0.672256	11.6616	10.7056	0.00121821	0.00738748	S100A9	ENSG00000163220	protein_coding	6280	S100 calcium binding protein A9 [Source:HGNC Symbol;Acc:HGNC:10499]
ENSG00000154734	-1.2139	1.7112	10.7055	0.00121829	0.00738748	ADAMTS1	ENSG00000154734	protein_coding	9510	ADAM metallopeptidase with thrombospondin type 1 motif 1 [Source:HGNC Symbol;Acc:HGNC:217]
ENSG00000123685	0.857571	0.866228	10.6965	0.00122402	0.0074112	BATF3	ENSG00000123685	protein_coding	55509	basic leucine zipper ATF-like transcription factor 3 [Source:HGNC Symbol;Acc:HGNC:28915]
ENSG00000211825	-1.26245	0.384192	10.6646	0.00124442	0.0074956	TRDJ1	ENSG00000211825	TR_J_gene	NA	T cell receptor delta joining 1 [Source:HGNC Symbol;Acc:HGNC:12257]
ENSG00000267858	0.758349	1.6619	10.6641	0.00124471	0.0074956	MZF1-AS1	ENSG00000267858	lncRNA	100131691	MZF1 antisense RNA 1 [Source:HGNC Symbol;Acc:HGNC:51271]
ENSG00000158470	0.635363	7.00132	10.637	0.00126233	0.00758049	B4GALT5	ENSG00000158470	protein_coding	9334	beta-1,4-galactosyltransferase 5 [Source:HGNC Symbol;Acc:HGNC:928]
ENSG00000188868	-0.626165	1.47631	10.621	0.00127285	0.00763056	ZNF563	ENSG00000188868	protein_coding	147837	zinc finger protein 563 [Source:HGNC Symbol;Acc:HGNC:30498]
ENSG00000246790	-0.685244	1.99328	10.6045	0.00128381	0.00768311	AP000977.1	ENSG00000246790	lncRNA	NA	novel transcript, antisense to SORL1
ENSG00000148450	0.812356	3.4991	10.5989	0.00128751	0.00770195	MSRB2	ENSG00000148450	protein_coding	22921	methionine sulfoxide reductase B2 [Source:HGNC Symbol;Acc:HGNC:17061]
ENSG00000166707	-0.820916	0.759144	10.5964	0.00128916	0.00770527	ZCCHC18	ENSG00000166707	protein_coding	644353	zinc finger CCHC-type containing 18 [Source:HGNC Symbol;Acc:HGNC:32459]
ENSG00000253043	0.739642	1.58598	10.5953	0.00128993	0.00770657	RNU7-181P	ENSG00000253043	snRNA	NA	RNA, U7 small nuclear 181 pseudogene [Source:HGNC Symbol;Acc:HGNC:45715]
ENSG00000162337	-0.652088	0.956424	10.5852	0.00129668	0.00773703	LRP5	ENSG00000162337	protein_coding	4041	LDL receptor related protein 5 [Source:HGNC Symbol;Acc:HGNC:6697]
ENSG00000268240	1.67962	1.86104	10.5805	0.0012999	0.00774633	AC123912.2	ENSG00000268240	lncRNA	NA	novel transcript
ENSG00000112773	0.617423	5.16513	10.5568	0.00131594	0.00780211	TENT5A	ENSG00000112773	protein_coding	55603	terminal nucleotidyltransferase 5A [Source:HGNC Symbol;Acc:HGNC:18345]
ENSG00000111696	-0.677508	2.71629	10.5293	0.00133486	0.00789422	NT5DC3	ENSG00000111696	protein_coding	51559	5'-nucleotidase domain containing 3 [Source:HGNC Symbol;Acc:HGNC:30826]
ENSG00000130590	-0.62707	2.07852	10.5281	0.0013357	0.00789585	SAMD10	ENSG00000130590	protein_coding	140700	sterile alpha motif domain containing 10 [Source:HGNC Symbol;Acc:HGNC:16129]
ENSG00000128596	-0.635826	2.2557	10.5232	0.0013391	0.00790926	CCDC136	ENSG00000128596	protein_coding	64753	coiled-coil domain containing 136 [Source:HGNC Symbol;Acc:HGNC:22225]
ENSG00000030419	-0.609338	5.23422	10.5176	0.00134303	0.00792166	IKZF2	ENSG00000030419	protein_coding	22807	IKAROS family zinc finger 2 [Source:HGNC Symbol;Acc:HGNC:13177]
ENSG00000085063	0.753693	5.17014	10.5129	0.00134627	0.00793154	CD59	ENSG00000085063	protein_coding	966	CD59 molecule (CD59 blood group) [Source:HGNC Symbol;Acc:HGNC:1689]
ENSG00000254791	0.69628	1.61055	10.5084	0.0013494	0.00793592	FAR1-IT1	ENSG00000254791	lncRNA	NA	FAR1 intronic transcript 1 [Source:HGNC Symbol;Acc:HGNC:41485]
ENSG00000141682	0.811782	4.33036	10.5079	0.00134978	0.00793592	PMAIP1	ENSG00000141682	protein_coding	5366	phorbol-12-myristate-13-acetate-induced protein 1 [Source:HGNC Symbol;Acc:HGNC:9108]
ENSG00000267106	-0.65773	1.07926	10.5077	0.0013499	0.00793592	ZNF561-AS1	ENSG00000267106	lncRNA	NA	ZNF561 antisense RNA 1 (head to head) [Source:HGNC Symbol;Acc:HGNC:27613]
ENSG00000123146	0.594469	9.29601	10.4838	0.00136679	0.00800532	ADGRE5	ENSG00000123146	protein_coding	976	adhesion G protein-coupled receptor E5 [Source:HGNC Symbol;Acc:HGNC:1711]
ENSG00000171631	1.15294	0.287716	10.4649	0.00138029	0.00806752	P2RY6	ENSG00000171631	protein_coding	5031	pyrimidinergic receptor P2Y6 [Source:HGNC Symbol;Acc:HGNC:8543]
ENSG00000141013	0.794744	1.78789	10.4311	0.00140472	0.00819373	GAS8	ENSG00000141013	protein_coding	2622	growth arrest specific 8 [Source:HGNC Symbol;Acc:HGNC:4166]
ENSG00000232680	1.1142	1.15132	10.431	0.00140481	0.00819373	AC002511.1	ENSG00000232680	lncRNA	NA	novel transcript
ENSG00000136866	-0.78859	0.794677	10.4298	0.00140566	0.0081944	ZFP37	ENSG00000136866	protein_coding	7539	ZFP37 zinc finger protein [Source:HGNC Symbol;Acc:HGNC:12863]
ENSG00000278048	1.16197	1.59668	10.4291	0.00140616	0.0081944	U2	ENSG00000278048	snRNA	NA	U2 spliceosomal RNA [Source:RFAM;Acc:RF00004]
ENSG00000185745	1.8125	7.66565	10.4284	0.00140668	0.0081944	IFIT1	ENSG00000185745	protein_coding	3434	interferon induced protein with tetratricopeptide repeats 1 [Source:HGNC Symbol;Acc:HGNC:5407]
ENSG00000128016	0.790496	8.99693	10.4216	0.00141168	0.00822016	ZFP36	ENSG00000128016	protein_coding	7538	ZFP36 ring finger protein [Source:HGNC Symbol;Acc:HGNC:12862]
ENSG00000134463	0.834126	1.29708	10.4157	0.00141597	0.00823144	ECHDC3	ENSG00000134463	protein_coding	79746	enoyl-CoA hydratase domain containing 3 [Source:HGNC Symbol;Acc:HGNC:23489]
ENSG00000154027	-0.969456	2.91811	10.4083	0.00142148	0.00826001	AK5	ENSG00000154027	protein_coding	26289	adenylate kinase 5 [Source:HGNC Symbol;Acc:HGNC:365]
ENSG00000228903	-0.639397	1.92727	10.4074	0.0014221	0.00826021	RASA4CP	ENSG00000228903	transcribed_unprocessed_pseudogene	NA	RAS p21 protein activator 4C, pseudogene [Source:HGNC Symbol;Acc:HGNC:44185]
ENSG00000235568	0.604641	8.43667	10.4044	0.00142433	0.00826974	NFAM1	ENSG00000235568	protein_coding	150372	NFAT activating protein with ITAM motif 1 [Source:HGNC Symbol;Acc:HGNC:29872]
ENSG00000069399	0.744112	6.18737	10.4032	0.0014252	0.00827133	BCL3	ENSG00000069399	protein_coding	602	BCL3 transcription coactivator [Source:HGNC Symbol;Acc:HGNC:998]
ENSG00000141837	1.05214	1.08683	10.3988	0.00142849	0.00828208	CACNA1A	ENSG00000141837	protein_coding	773	calcium voltage-gated channel subunit alpha1 A [Source:HGNC Symbol;Acc:HGNC:1388]
ENSG00000164105	0.617921	2.45306	10.3966	0.00143012	0.00828617	SAP30	ENSG00000164105	protein_coding	8819	Sin3A associated protein 30 [Source:HGNC Symbol;Acc:HGNC:10532]
ENSG00000116106	-0.6193	3.72069	10.3871	0.00143718	0.0083168	EPHA4	ENSG00000116106	protein_coding	2043	EPH receptor A4 [Source:HGNC Symbol;Acc:HGNC:3388]
ENSG00000102349	-0.635711	2.22521	10.3687	0.00145103	0.00838308	KLF8	ENSG00000102349	protein_coding	11279	Kruppel like factor 8 [Source:HGNC Symbol;Acc:HGNC:6351]
ENSG00000134539	-0.862617	6.3056	10.3573	0.00145962	0.00841719	KLRD1	ENSG00000134539	protein_coding	3824	killer cell lectin like receptor D1 [Source:HGNC Symbol;Acc:HGNC:6378]
ENSG00000170545	-0.64301	1.63547	10.3534	0.00146263	0.00842231	SMAGP	ENSG00000170545	protein_coding	57228	small cell adhesion glycoprotein [Source:HGNC Symbol;Acc:HGNC:26918]
ENSG00000196867	-0.634672	1.79268	10.3406	0.00147235	0.00847131	ZFP28	ENSG00000196867	protein_coding	140612	ZFP28 zinc finger protein [Source:HGNC Symbol;Acc:HGNC:17801]
ENSG00000229106	-0.963106	0.854103	10.339	0.00147358	0.00847487	BTBD6P1	ENSG00000229106	processed_pseudogene	NA	BTB domain containing 6 pseudogene 1 [Source:HGNC Symbol;Acc:HGNC:51542]
ENSG00000284707	-0.730024	1.51224	10.3373	0.0014749	0.00847556	AC079781.5	ENSG00000284707	lncRNA	NA	novel transcript
ENSG00000149970	-0.658485	2.84321	10.3181	0.0014897	0.00854308	CNKSR2	ENSG00000149970	protein_coding	22866	connector enhancer of kinase suppressor of Ras 2 [Source:HGNC Symbol;Acc:HGNC:19701]
ENSG00000125740	1.88802	5.38797	10.3038	0.00150081	0.00859972	FOSB	ENSG00000125740	protein_coding	2354	FosB proto-oncogene, AP-1 transcription factor subunit [Source:HGNC Symbol;Acc:HGNC:3797]
ENSG00000267263	-0.735072	1.28336	10.2963	0.00150669	0.00861934	AC111170.2	ENSG00000267263	lncRNA	NA	novel transcript, sense intronic to SEPT9
ENSG00000226067	0.585119	4.31115	10.2894	0.00151215	0.00863998	LINC00623	ENSG00000226067	lncRNA	NA	long intergenic non-protein coding RNA 623 [Source:HGNC Symbol;Acc:HGNC:44252]
ENSG00000282780	-0.884841	0.802054	10.2778	0.00152127	0.00868146	TRBJ1-6	ENSG00000282780	TR_J_gene	NA	T cell receptor beta joining 1-6 [Source:HGNC Symbol;Acc:HGNC:12167]
ENSG00000285417	-0.745705	1.15283	10.2699	0.00152756	0.00871028	BX571818.1	ENSG00000285417	transcribed_unitary_pseudogene	NA	novel pseudogene
ENSG00000206585	-2.32846	2.03623	10.2679	0.00152912	0.00871563	RNVU1-7	ENSG00000206585	snRNA	26864	RNA, variant U1 small nuclear 7 [Source:HGNC Symbol;Acc:HGNC:37500]
ENSG00000236609	-0.673123	2.04101	10.2567	0.00153806	0.00875233	ZNF853	ENSG00000236609	protein_coding	54753	zinc finger protein 853 [Source:HGNC Symbol;Acc:HGNC:21767]
ENSG00000267702	-0.637821	2.39411	10.2542	0.00154007	0.00875746	NA	NA	NA	NA	NA
ENSG00000211807	-0.820188	1.32106	10.2316	0.00155832	0.0088271	TRAV26-1	ENSG00000211807	TR_V_gene	NA	T cell receptor alpha variable 26-1 [Source:HGNC Symbol;Acc:HGNC:12123]
ENSG00000227051	-1.42009	0.987063	10.2158	0.00157116	0.00887579	C14orf132	ENSG00000227051	protein_coding	56967	chromosome 14 open reading frame 132 [Source:HGNC Symbol;Acc:HGNC:20346]
ENSG00000244482	0.796567	6.15238	10.1959	0.00158757	0.00895408	LILRA6	ENSG00000244482	protein_coding	79168	leukocyte immunoglobulin like receptor A6 [Source:HGNC Symbol;Acc:HGNC:15495]
ENSG00000099889	-0.866331	1.50558	10.1419	0.00163284	0.0091614	ARVCF	ENSG00000099889	protein_coding	421	ARVCF delta catenin family member [Source:HGNC Symbol;Acc:HGNC:728]
ENSG00000026751	0.748541	5.54026	10.1349	0.00163881	0.00918389	SLAMF7	ENSG00000026751	protein_coding	57823	SLAM family member 7 [Source:HGNC Symbol;Acc:HGNC:21394]
ENSG00000106624	-0.754152	2.37091	10.127	0.00164557	0.00921073	AEBP1	ENSG00000106624	protein_coding	165	AE binding protein 1 [Source:HGNC Symbol;Acc:HGNC:303]
ENSG00000188227	-0.666692	2.38034	10.125	0.00164724	0.00921639	ZNF793	ENSG00000188227	protein_coding	390927	zinc finger protein 793 [Source:HGNC Symbol;Acc:HGNC:33115]
ENSG00000197385	-0.999507	1.67312	10.1193	0.00165219	0.00922934	ZNF860	ENSG00000197385	protein_coding	344787	zinc finger protein 860 [Source:HGNC Symbol;Acc:HGNC:34513]
ENSG00000224307	-0.849388	2.37978	10.1165	0.00165461	0.00923919	AL161785.1	ENSG00000224307	lncRNA	101929331	novel transcript
ENSG00000164136	0.652551	2.55007	10.0993	0.00166949	0.00929278	IL15	ENSG00000164136	protein_coding	3600	interleukin 15 [Source:HGNC Symbol;Acc:HGNC:5977]
ENSG00000170485	-1.08561	0.818543	10.0951	0.00167312	0.00930547	NPAS2	ENSG00000170485	protein_coding	4862	neuronal PAS domain protein 2 [Source:HGNC Symbol;Acc:HGNC:7895]
ENSG00000141622	-1.12086	2.06821	10.0934	0.00167462	0.00931008	RNF165	ENSG00000141622	protein_coding	494470	ring finger protein 165 [Source:HGNC Symbol;Acc:HGNC:31696]
ENSG00000276255	-0.766029	1.11227	10.0796	0.00168678	0.0093591	LINC02809	ENSG00000276255	lncRNA	100506571	long intergenic non-protein coding RNA 2809 [Source:HGNC Symbol;Acc:HGNC:54341]
ENSG00000218809	1.05964	2.64524	10.0686	0.00169643	0.00939407	AL391903.1	ENSG00000218809	unprocessed_pseudogene	NA	triggering receptor expressed on myeloid cells 1 (TREM1) pseudogene
ENSG00000104951	0.847102	0.948746	10.0639	0.00170057	0.00940991	IL4I1	ENSG00000104951	protein_coding	259307	interleukin 4 induced 1 [Source:HGNC Symbol;Acc:HGNC:19094]
ENSG00000121316	0.655069	7.2293	10.0639	0.00170064	0.00940991	PLBD1	ENSG00000121316	protein_coding	79887	phospholipase B domain containing 1 [Source:HGNC Symbol;Acc:HGNC:26215]
ENSG00000185909	0.831903	2.80385	10.0386	0.00172318	0.00951213	KLHDC8B	ENSG00000185909	protein_coding	200942	kelch domain containing 8B [Source:HGNC Symbol;Acc:HGNC:28557]
ENSG00000101916	0.643196	7.53528	10.0316	0.00172952	0.0095396	TLR8	ENSG00000101916	protein_coding	51311	toll like receptor 8 [Source:HGNC Symbol;Acc:HGNC:15632]
ENSG00000271964	-0.780816	1.6144	10.0033	0.00175521	0.00964949	AC090948.1	ENSG00000271964	lncRNA	NA	novel transcript, antisense to RFTN1
ENSG00000270030	1.69188	2.22544	9.99591	0.00176202	0.00968072	AC136475.7	ENSG00000270030	lncRNA	NA	novel transcript
ENSG00000100027	-0.600826	3.61849	9.96457	0.00179108	0.00978634	YPEL1	ENSG00000100027	protein_coding	29799	yippee like 1 [Source:HGNC Symbol;Acc:HGNC:12845]
ENSG00000224546	-0.599978	1.01921	9.94556	0.00180895	0.00986891	EIF4BP3	ENSG00000224546	processed_pseudogene	NA	eukaryotic translation initiation factor 4B pseudogene 3 [Source:HGNC Symbol;Acc:HGNC:37936]
ENSG00000272512	1.93673	-0.279064	9.93856	0.00181558	0.00989007	AL645608.7	ENSG00000272512	lncRNA	NA	novel transcript
ENSG00000131634	-0.664228	3.77814	9.93657	0.00181747	0.00989612	TMEM204	ENSG00000131634	protein_coding	79652	transmembrane protein 204 [Source:HGNC Symbol;Acc:HGNC:14158]
ENSG00000175265	-0.664605	4.42595	9.9354	0.00181857	0.00989829	GOLGA8A	ENSG00000175265	protein_coding	23015	golgin A8 family member A [Source:HGNC Symbol;Acc:HGNC:31972]
ENSG00000232869	-0.740715	2.83908	9.92512	0.00182836	0.00993953	TRBV29-1	ENSG00000232869	TR_V_gene	NA	T cell receptor beta variable 29-1 [Source:HGNC Symbol;Acc:HGNC:12210]
ENSG00000228719	1.08317	0.692198	9.92447	0.00182899	0.00993953	AL022313.2	ENSG00000228719	lncRNA	NA	novel transcript
ENSG00000145390	-0.698337	4.50597	9.90513	0.00184756	0.0100327	USP53	ENSG00000145390	protein_coding	54532	ubiquitin specific peptidase 53 [Source:HGNC Symbol;Acc:HGNC:29255]
ENSG00000165457	0.787668	0.990171	9.90386	0.00184879	0.0100355	FOLR2	ENSG00000165457	protein_coding	2350	folate receptor beta [Source:HGNC Symbol;Acc:HGNC:3793]
ENSG00000085563	-0.62345	3.93858	9.90142	0.00185115	0.0100405	ABCB1	ENSG00000085563	protein_coding	5243	ATP binding cassette subfamily B member 1 [Source:HGNC Symbol;Acc:HGNC:40]
ENSG00000117318	-0.761615	2.1932	9.88879	0.00186341	0.0100875	ID3	ENSG00000117318	protein_coding	3399	inhibitor of DNA binding 3, HLH protein [Source:HGNC Symbol;Acc:HGNC:5362]
ENSG00000114739	-0.676423	3.10707	9.86968	0.00188211	0.010172	ACVR2B	ENSG00000114739	protein_coding	93	activin A receptor type 2B [Source:HGNC Symbol;Acc:HGNC:174]
ENSG00000102057	0.742597	1.16873	9.86668	0.00188506	0.0101772	KCND1	ENSG00000102057	protein_coding	3750	potassium voltage-gated channel subfamily D member 1 [Source:HGNC Symbol;Acc:HGNC:6237]
ENSG00000121060	0.645155	7.93001	9.84391	0.00190764	0.0102753	TRIM25	ENSG00000121060	protein_coding	7706	tripartite motif containing 25 [Source:HGNC Symbol;Acc:HGNC:12932]
ENSG00000148019	-0.665581	4.81254	9.83848	0.00191306	0.0102913	CEP78	ENSG00000148019	protein_coding	84131	centrosomal protein 78 [Source:HGNC Symbol;Acc:HGNC:25740]
ENSG00000269119	0.987468	1.68294	9.83147	0.00192008	0.0103145	HNRNPA1P52	ENSG00000269119	processed_pseudogene	NA	heterogeneous nuclear ribonucleoprotein A1 pseudogene 52 [Source:HGNC Symbol;Acc:HGNC:48782]
ENSG00000196743	0.74986	5.807	9.823	0.00192861	0.0103445	GM2A	ENSG00000196743	protein_coding	2760	GM2 ganglioside activator [Source:HGNC Symbol;Acc:HGNC:4367]
ENSG00000164440	0.680194	0.965293	9.80604	0.00194579	0.0104207	TXLNB	ENSG00000164440	protein_coding	167838	taxilin beta [Source:HGNC Symbol;Acc:HGNC:21617]
ENSG00000265975	0.71905	1.57842	9.80247	0.00194942	0.0104322	AC002091.1	ENSG00000265975	lncRNA	NA	novel transcript
ENSG00000186810	-0.660356	3.44522	9.79762	0.00195437	0.0104467	CXCR3	ENSG00000186810	protein_coding	2833	C-X-C motif chemokine receptor 3 [Source:HGNC Symbol;Acc:HGNC:4540]
ENSG00000135144	-0.707432	2.33538	9.78718	0.00196508	0.0104959	DTX1	ENSG00000135144	protein_coding	1840	deltex E3 ubiquitin ligase 1 [Source:HGNC Symbol;Acc:HGNC:3060]
ENSG00000241157	0.80457	1.05594	9.76223	0.0019909	0.0105975	AC104763.1	ENSG00000241157	processed_pseudogene	NA	ribosomal protein L32 (RPL32) pseudogene
ENSG00000187240	-0.624339	2.28259	9.7319	0.00202275	0.01071	DYNC2H1	ENSG00000187240	protein_coding	79659	dynein cytoplasmic 2 heavy chain 1 [Source:HGNC Symbol;Acc:HGNC:2962]
ENSG00000174684	-0.680657	0.854941	9.71016	0.00204591	0.0108122	B4GAT1	ENSG00000174684	protein_coding	11041	beta-1,4-glucuronyltransferase 1 [Source:HGNC Symbol;Acc:HGNC:15685]
ENSG00000124762	0.741054	4.5502	9.70162	0.00205508	0.0108484	CDKN1A	ENSG00000124762	protein_coding	1026	cyclin dependent kinase inhibitor 1A [Source:HGNC Symbol;Acc:HGNC:1784]
ENSG00000279520	0.648482	2.486	9.69839	0.00205856	0.0108545	AC093525.8	ENSG00000279520	TEC	NA	tec
ENSG00000270589	0.630689	1.33381	9.68582	0.00207216	0.0109016	AL158163.1	ENSG00000270589	lncRNA	NA	novel transcript, antisense to BBIP1
ENSG00000274213	1.14161	0.674971	9.67949	0.00207904	0.0109296	AC015912.3	ENSG00000274213	lncRNA	NA	novel transcript
ENSG00000228486	-0.743838	0.904063	9.6565	0.00210423	0.0110289	C2orf92	ENSG00000228486	protein_coding	728537	chromosome 2 open reading frame 92 [Source:HGNC Symbol;Acc:HGNC:49272]
ENSG00000176170	0.669648	1.31727	9.64814	0.00211347	0.011069	SPHK1	ENSG00000176170	protein_coding	8877	sphingosine kinase 1 [Source:HGNC Symbol;Acc:HGNC:11240]
ENSG00000242265	-0.953966	1.21083	9.63585	0.00212713	0.0111364	PEG10	ENSG00000242265	protein_coding	23089	paternally expressed 10 [Source:HGNC Symbol;Acc:HGNC:14005]
ENSG00000258867	0.698075	1.7636	9.6341	0.00212907	0.0111383	LINC01146	ENSG00000258867	lncRNA	283587	long intergenic non-protein coding RNA 1146 [Source:HGNC Symbol;Acc:HGNC:49467]
ENSG00000171476	-0.780812	3.57647	9.62028	0.00214455	0.0111907	HOPX	ENSG00000171476	protein_coding	84525	HOP homeobox [Source:HGNC Symbol;Acc:HGNC:24961]
ENSG00000204219	-0.673726	2.69103	9.59562	0.00217245	0.0113187	TCEA3	ENSG00000204219	protein_coding	6920	transcription elongation factor A3 [Source:HGNC Symbol;Acc:HGNC:11615]
ENSG00000118242	-0.601866	1.06382	9.58779	0.00218139	0.0113568	MREG	ENSG00000118242	protein_coding	55686	melanoregulin [Source:HGNC Symbol;Acc:HGNC:25478]
ENSG00000130595	0.804161	2.21615	9.58345	0.00218636	0.0113742	TNNT3	ENSG00000130595	protein_coding	7140	troponin T3, fast skeletal type [Source:HGNC Symbol;Acc:HGNC:11950]
ENSG00000141696	-0.682705	0.935784	9.56871	0.00220332	0.0114455	P3H4	ENSG00000141696	protein_coding	10609	prolyl 3-hydroxylase family member 4 (inactive) [Source:HGNC Symbol;Acc:HGNC:16946]
ENSG00000227678	-0.860363	1.14961	9.56302	0.00220991	0.0114755	AL355581.1	ENSG00000227678	lncRNA	NA	novel transcript, antisense to L3MBTL3
ENSG00000233355	-0.781832	4.41237	9.55811	0.00221561	0.0114965	CHRM3-AS2	ENSG00000233355	lncRNA	100506915	CHRM3 antisense RNA 2 [Source:HGNC Symbol;Acc:HGNC:43725]
ENSG00000234534	0.893694	0.627893	9.55465	0.00221964	0.0115015	CSNK1G2P1	ENSG00000234534	processed_pseudogene	NA	casein kinase 1 gamma 2 pseudogene 1 [Source:HGNC Symbol;Acc:HGNC:49739]
ENSG00000072682	0.82139	1.05224	9.5324	0.00224569	0.0115946	P4HA2	ENSG00000072682	protein_coding	8974	prolyl 4-hydroxylase subunit alpha 2 [Source:HGNC Symbol;Acc:HGNC:8547]
ENSG00000237711	0.834136	0.747624	9.53135	0.00224693	0.0115946	MTCO3P11	ENSG00000237711	unprocessed_pseudogene	NA	MT-CO3 pseudogene 11 [Source:HGNC Symbol;Acc:HGNC:52041]
ENSG00000214688	0.686331	3.35509	9.52251	0.00225737	0.0116357	C10orf105	ENSG00000214688	protein_coding	414152	chromosome 10 open reading frame 105 [Source:HGNC Symbol;Acc:HGNC:20304]
ENSG00000140545	-0.67213	2.87877	9.52053	0.00225972	0.0116392	MFGE8	ENSG00000140545	protein_coding	4240	milk fat globule EGF and factor V/VIII domain containing [Source:HGNC Symbol;Acc:HGNC:7036]
ENSG00000185920	-0.704252	4.19714	9.51163	0.0022703	0.0116808	PTCH1	ENSG00000185920	protein_coding	5727	patched 1 [Source:HGNC Symbol;Acc:HGNC:9585]
ENSG00000179094	0.862184	5.04321	9.51049	0.00227166	0.0116835	PER1	ENSG00000179094	protein_coding	5187	period circadian regulator 1 [Source:HGNC Symbol;Acc:HGNC:8845]
ENSG00000171208	0.622387	1.71165	9.50582	0.00227723	0.0117036	NETO2	ENSG00000171208	protein_coding	81831	neuropilin and tolloid like 2 [Source:HGNC Symbol;Acc:HGNC:14644]
ENSG00000224397	0.669552	6.89919	9.45225	0.00234219	0.0119728	PELATON	ENSG00000224397	lncRNA	100506115	plaque enriched lncRNA in atherosclerotic and inflammatory bowel macrophage regulation [Source:HGNC Symbol;Acc:HGNC:50328]
ENSG00000272498	-0.718782	1.75723	9.45201	0.00234248	0.0119728	AC090948.2	ENSG00000272498	lncRNA	NA	novel transcript, antisense to RFTN1
ENSG00000187912	-0.811587	2.18097	9.45135	0.00234329	0.0119728	CLEC17A	ENSG00000187912	protein_coding	388512	C-type lectin domain containing 17A [Source:HGNC Symbol;Acc:HGNC:34520]
ENSG00000249138	0.861488	2.92765	9.41118	0.00239326	0.012197	SLED1	ENSG00000249138	transcribed_processed_pseudogene	643036	proteoglycan 3, pro eosinophil major basic protein 2 pseudogene [Source:NCBI gene (formerly Entrezgene);Acc:643036]
ENSG00000188483	-0.777065	2.89041	9.40551	0.0024004	0.0122289	IER5L	ENSG00000188483	protein_coding	389792	immediate early response 5 like [Source:HGNC Symbol;Acc:HGNC:23679]
ENSG00000273972	1.12107	0.470193	9.40411	0.00240217	0.0122332	AC068722.2	ENSG00000273972	lncRNA	NA	novel transcript
ENSG00000269069	-0.670342	1.04441	9.39854	0.00240921	0.0122549	AC007842.1	ENSG00000269069	processed_pseudogene	NA	protein associated with topoisomerase II homolog 1 (yeast) (PATL1) pseudogene
ENSG00000005884	-0.596356	1.4492	9.3677	0.00244858	0.0124202	ITGA3	ENSG00000005884	protein_coding	3675	integrin subunit alpha 3 [Source:HGNC Symbol;Acc:HGNC:6139]
ENSG00000123689	2.07601	7.21709	9.35809	0.00246098	0.0124695	G0S2	ENSG00000123689	protein_coding	50486	G0/G1 switch 2 [Source:HGNC Symbol;Acc:HGNC:30229]
ENSG00000262468	-0.638206	0.97635	9.3466	0.00247588	0.0125315	LINC01569	ENSG00000262468	lncRNA	NA	long intergenic non-protein coding RNA 1569 [Source:HGNC Symbol;Acc:HGNC:51380]
ENSG00000266389	0.642395	1.64355	9.32889	0.00249905	0.0126214	AC002091.2	ENSG00000266389	lncRNA	NA	novel transcript
ENSG00000116983	-0.922059	2.37726	9.31993	0.00251085	0.0126559	HPCAL4	ENSG00000116983	protein_coding	51440	hippocalcin like 4 [Source:HGNC Symbol;Acc:HGNC:18212]
ENSG00000278090	-1.12825	0.726597	9.31462	0.00251788	0.0126753	LUNAR1	ENSG00000278090	lncRNA	NA	leukemia-associated non-coding IGF1R activator RNA 1 [Source:HGNC Symbol;Acc:HGNC:51199]
ENSG00000203812	0.64766	1.65868	9.3133	0.00251963	0.0126796	H2AC18	ENSG00000203812	protein_coding	8337	H2A clustered histone 18 [Source:HGNC Symbol;Acc:HGNC:4736]
ENSG00000038945	1.40614	2.67584	9.30665	0.00252846	0.0127149	MSR1	ENSG00000038945	protein_coding	4481	macrophage scavenger receptor 1 [Source:HGNC Symbol;Acc:HGNC:7376]
ENSG00000249437	0.827471	5.11782	9.29311	0.00254653	0.012792	NAIP	ENSG00000249437	protein_coding	4671	NLR family apoptosis inhibitory protein [Source:HGNC Symbol;Acc:HGNC:7634]
ENSG00000142178	1.68126	-0.115316	9.26743	0.00258118	0.0129243	SIK1	ENSG00000142178	protein_coding	150094	salt inducible kinase 1 [Source:HGNC Symbol;Acc:HGNC:11142]
ENSG00000010310	-0.785357	1.26187	9.26054	0.00259054	0.0129559	GIPR	ENSG00000010310	protein_coding	2696	gastric inhibitory polypeptide receptor [Source:HGNC Symbol;Acc:HGNC:4271]
ENSG00000134070	0.60138	3.1208	9.25895	0.00259271	0.0129589	IRAK2	ENSG00000134070	protein_coding	3656	interleukin 1 receptor associated kinase 2 [Source:HGNC Symbol;Acc:HGNC:6113]
ENSG00000111206	0.755787	1.32431	9.24838	0.00260718	0.0130127	FOXM1	ENSG00000111206	protein_coding	2305	forkhead box M1 [Source:HGNC Symbol;Acc:HGNC:3818]
ENSG00000236254	0.918337	1.45666	9.2421	0.00261582	0.0130372	MTND4P14	ENSG00000236254	unprocessed_pseudogene	NA	MT-ND4 pseudogene 14 [Source:HGNC Symbol;Acc:HGNC:42201]
ENSG00000227825	0.684015	2.41969	9.21147	0.00265834	0.0131927	SLC9A7P1	ENSG00000227825	transcribed_processed_pseudogene	121456	solute carrier family 9 member 7 pseudogene 1 [Source:HGNC Symbol;Acc:HGNC:32679]
ENSG00000271614	0.956316	3.77521	9.21096	0.00265906	0.0131927	ATP2B1-AS1	ENSG00000271614	lncRNA	NA	ATP2B1 antisense RNA 1 [Source:HGNC Symbol;Acc:HGNC:27883]
ENSG00000169116	-0.904339	1.4534	9.20121	0.00267275	0.0132456	PARM1	ENSG00000169116	protein_coding	25849	prostate androgen-regulated mucin-like protein 1 [Source:HGNC Symbol;Acc:HGNC:24536]
ENSG00000180758	-0.611559	2.26939	9.17989	0.00270293	0.0133526	GPR157	ENSG00000180758	protein_coding	80045	G protein-coupled receptor 157 [Source:HGNC Symbol;Acc:HGNC:23687]
ENSG00000270069	1.29357	1.15919	9.17548	0.00270922	0.0133754	MIR222HG	ENSG00000270069	lncRNA	NA	miR222/221 cluster host gene [Source:HGNC Symbol;Acc:HGNC:49555]
ENSG00000280077	-0.674657	2.37039	9.17465	0.00271041	0.0133754	AL353763.2	ENSG00000280077	TEC	NA	TEC
ENSG00000215790	-0.663121	4.55916	9.16756	0.00272055	0.0134208	SLC35E2A	ENSG00000215790	transcribed_unprocessed_pseudogene	9906	solute carrier family 35 member E2A [Source:HGNC Symbol;Acc:HGNC:20863]
ENSG00000255733	-0.857385	1.90828	9.16517	0.00272398	0.0134329	IFNG-AS1	ENSG00000255733	lncRNA	100885789	IFNG antisense RNA 1 [Source:HGNC Symbol;Acc:HGNC:43910]
ENSG00000170074	-0.970948	2.79855	9.16449	0.00272495	0.013433	FAM153A	ENSG00000170074	protein_coding	285596	family with sequence similarity 153 member A [Source:HGNC Symbol;Acc:HGNC:29940]
ENSG00000261218	0.695217	2.29634	9.15857	0.00273347	0.0134703	AC099524.1	ENSG00000261218	lncRNA	NA	novel transcript
ENSG00000162747	0.834249	10.8518	9.13765	0.00276378	0.0135861	FCGR3B	ENSG00000162747	protein_coding	2215	Fc fragment of IgG receptor IIIb [Source:HGNC Symbol;Acc:HGNC:3620]
ENSG00000238058	-0.72178	0.851284	9.13183	0.00277226	0.0136135	AL355574.1	ENSG00000238058	lncRNA	NA	novel transcript
ENSG00000131849	-0.855573	1.25562	9.11931	0.00279062	0.0136893	ZNF132	ENSG00000131849	protein_coding	7691	zinc finger protein 132 [Source:HGNC Symbol;Acc:HGNC:12916]
ENSG00000197208	0.662826	4.44854	9.10381	0.00281352	0.0137775	SLC22A4	ENSG00000197208	protein_coding	6583	solute carrier family 22 member 4 [Source:HGNC Symbol;Acc:HGNC:10968]
ENSG00000213071	-0.770414	1.24254	9.10219	0.00281593	0.0137845	LPAL2	ENSG00000213071	transcribed_unprocessed_pseudogene	80350	lipoprotein(a) like 2, pseudogene [Source:HGNC Symbol;Acc:HGNC:21210]
ENSG00000275210	1.06681	2.15041	9.09904	0.0028206	0.0137977	AC245884.11	ENSG00000275210	lncRNA	NA	novel transcript
ENSG00000250548	0.809607	2.07511	9.05669	0.00288432	0.0140261	LINC01303	ENSG00000250548	lncRNA	101927780	long intergenic non-protein coding RNA 1303 [Source:HGNC Symbol;Acc:HGNC:50470]
ENSG00000144655	0.969158	6.06256	9.03337	0.00292002	0.0141507	CSRNP1	ENSG00000144655	protein_coding	64651	cysteine and serine rich nuclear protein 1 [Source:HGNC Symbol;Acc:HGNC:14300]
ENSG00000105088	-0.631748	1.49687	9.0305	0.00292446	0.014156	OLFM2	ENSG00000105088	protein_coding	93145	olfactomedin 2 [Source:HGNC Symbol;Acc:HGNC:17189]
ENSG00000105289	-0.790962	1.61596	8.98616	0.00299372	0.014418	TJP3	ENSG00000105289	protein_coding	27134	tight junction protein 3 [Source:HGNC Symbol;Acc:HGNC:11829]
ENSG00000230149	0.902515	0.893854	8.96215	0.00303192	0.014542	AL021707.3	ENSG00000230149	lncRNA	NA	novel transcript, antisense to SUN2
ENSG00000279447	-1.09146	1.71503	8.95249	0.00304744	0.0145914	AL118508.3	ENSG00000279447	TEC	NA	TEC
ENSG00000070087	-0.814914	0.741645	8.95088	0.00305002	0.0145988	PFN2	ENSG00000070087	protein_coding	5217	profilin 2 [Source:HGNC Symbol;Acc:HGNC:8882]
ENSG00000198848	1.26785	3.24336	8.93782	0.00307114	0.0146755	CES1	ENSG00000198848	protein_coding	1066	carboxylesterase 1 [Source:HGNC Symbol;Acc:HGNC:1863]
ENSG00000280181	0.823501	0.894897	8.93492	0.00307586	0.0146899	AC025262.1	ENSG00000280181	TEC	NA	TEC
ENSG00000167552	0.628842	8.01555	8.93176	0.00308098	0.0146968	TUBA1A	ENSG00000167552	protein_coding	7846	tubulin alpha 1a [Source:HGNC Symbol;Acc:HGNC:20766]
ENSG00000273247	0.66322	3.90344	8.9294	0.00308484	0.0147102	AC097376.3	ENSG00000273247	lncRNA	NA	novel transcript, antisense to RAB33B
ENSG00000141505	0.628138	2.33229	8.92832	0.0030866	0.0147112	ASGR1	ENSG00000141505	protein_coding	432	asialoglycoprotein receptor 1 [Source:HGNC Symbol;Acc:HGNC:742]
ENSG00000135636	0.723436	8.56724	8.91648	0.00310596	0.0147817	DYSF	ENSG00000135636	protein_coding	8291	dysferlin [Source:HGNC Symbol;Acc:HGNC:3097]
ENSG00000275993	1.08942	1.1498	8.90382	0.00312682	0.0148447	SIK1B	ENSG00000275993	protein_coding	102724428	salt inducible kinase 1B (putative) [Source:HGNC Symbol;Acc:HGNC:52389]
ENSG00000186230	-0.677438	1.93782	8.89094	0.00314819	0.0149209	ZNF749	ENSG00000186230	protein_coding	388567	zinc finger protein 749 [Source:HGNC Symbol;Acc:HGNC:32783]
ENSG00000182472	-0.69395	1.94416	8.8791	0.00316795	0.0149993	CAPN12	ENSG00000182472	protein_coding	147968	calpain 12 [Source:HGNC Symbol;Acc:HGNC:13249]
ENSG00000038427	0.623656	9.64897	8.86988	0.00318343	0.0150391	VCAN	ENSG00000038427	protein_coding	1462	versican [Source:HGNC Symbol;Acc:HGNC:2464]
ENSG00000125900	0.759063	1.40307	8.86395	0.00319343	0.0150634	SIRPD	ENSG00000125900	protein_coding	128646	signal regulatory protein delta [Source:HGNC Symbol;Acc:HGNC:16248]
ENSG00000168646	-0.659258	2.3545	8.86316	0.00319476	0.0150634	AXIN2	ENSG00000168646	protein_coding	8313	axin 2 [Source:HGNC Symbol;Acc:HGNC:904]
ENSG00000198736	0.648147	7.62775	8.854	0.00321029	0.015118	MSRB1	ENSG00000198736	protein_coding	51734	methionine sulfoxide reductase B1 [Source:HGNC Symbol;Acc:HGNC:14133]
ENSG00000251230	1.01218	2.34014	8.84223	0.00323034	0.0151971	MIR3945HG	ENSG00000251230	lncRNA	NA	MIR3945 host gene [Source:HGNC Symbol;Acc:HGNC:52002]
ENSG00000226328	0.63358	3.64603	8.82982	0.00325161	0.0152767	NUP50-DT	ENSG00000226328	lncRNA	100506714	NUP50 divergent transcript [Source:HGNC Symbol;Acc:HGNC:50502]
ENSG00000090554	-0.663049	0.963846	8.82842	0.00325402	0.0152829	FLT3LG	ENSG00000090554	protein_coding	2323	fms related receptor tyrosine kinase 3 ligand [Source:HGNC Symbol;Acc:HGNC:3766]
ENSG00000173334	0.815753	6.13476	8.82431	0.0032611	0.0153025	TRIB1	ENSG00000173334	protein_coding	10221	tribbles pseudokinase 1 [Source:HGNC Symbol;Acc:HGNC:16891]
ENSG00000165905	-0.737927	1.33983	8.80793	0.00328949	0.015403	LARGE2	ENSG00000165905	protein_coding	120071	LARGE xylosyl- and glucuronyltransferase 2 [Source:HGNC Symbol;Acc:HGNC:16522]
ENSG00000271533	-0.58981	2.8924	8.79932	0.00330452	0.0154579	Z83843.1	ENSG00000271533	lncRNA	NA	novel transcript, sense intronic FTX
ENSG00000211870	-0.840662	0.693705	8.78962	0.00332153	0.0155191	TRAJ19	ENSG00000211870	TR_J_gene	NA	T cell receptor alpha joining 19 (non-functional) [Source:HGNC Symbol;Acc:HGNC:12047]
ENSG00000064932	0.611255	7.7065	8.78933	0.00332203	0.0155191	SBNO2	ENSG00000064932	protein_coding	22904	strawberry notch homolog 2 [Source:HGNC Symbol;Acc:HGNC:29158]
ENSG00000237272	1.01449	0.798911	8.77438	0.00334843	0.0156111	OR51R1P	ENSG00000237272	unitary_pseudogene	NA	olfactory receptor family 51 subfamily R member 1 pseudogene [Source:HGNC Symbol;Acc:HGNC:15203]
ENSG00000201098	1.27202	7.03526	8.77328	0.00335039	0.0156111	RNY1	ENSG00000201098	misc_RNA	6084	RNA, Ro60-associated Y1 [Source:HGNC Symbol;Acc:HGNC:10242]
ENSG00000212283	0.837893	2.28678	8.77253	0.00335171	0.0156111	SNORD89	ENSG00000212283	snoRNA	692205	small nucleolar RNA, C/D box 89 [Source:HGNC Symbol;Acc:HGNC:32750]
ENSG00000179388	2.09104	4.94428	8.76094	0.00337234	0.0156823	EGR3	ENSG00000179388	protein_coding	1960	early growth response 3 [Source:HGNC Symbol;Acc:HGNC:3240]
ENSG00000261026	2.3232	2.53005	8.75353	0.00338561	0.0157235	AC105046.1	ENSG00000261026	lncRNA	NA	novel transcript, overlapping to EGR3
ENSG00000211797	-0.748247	1.61719	8.74744	0.00339654	0.0157412	TRAV17	ENSG00000211797	TR_V_gene	NA	T cell receptor alpha variable 17 [Source:HGNC Symbol;Acc:HGNC:12113]
ENSG00000150045	-0.914358	3.98768	8.73645	0.00341637	0.0158069	KLRF1	ENSG00000150045	protein_coding	51348	killer cell lectin like receptor F1 [Source:HGNC Symbol;Acc:HGNC:13342]
ENSG00000172878	-0.587302	1.22793	8.71795	0.00345002	0.0159101	METAP1D	ENSG00000172878	protein_coding	254042	methionyl aminopeptidase type 1D, mitochondrial [Source:HGNC Symbol;Acc:HGNC:32583]
ENSG00000230454	0.602197	1.82178	8.68011	0.0035199	0.0161632	U73166.1	ENSG00000230454	lncRNA	NA	novel transcript
ENSG00000163611	-0.630681	1.07322	8.67807	0.0035237	0.0161705	SPICE1	ENSG00000163611	protein_coding	152185	spindle and centriole associated protein 1 [Source:HGNC Symbol;Acc:HGNC:25083]
ENSG00000260711	-0.661987	2.58389	8.66114	0.00355547	0.0162678	AL121839.2	ENSG00000260711	lncRNA	NA	novel transcript, intronic to CATSPERB
ENSG00000255398	0.940147	5.74028	8.64579	0.00358453	0.0163687	HCAR3	ENSG00000255398	protein_coding	8843	hydroxycarboxylic acid receptor 3 [Source:HGNC Symbol;Acc:HGNC:16824]
ENSG00000143502	-0.968329	0.953011	8.6185	0.00363679	0.0165659	SUSD4	ENSG00000143502	protein_coding	55061	sushi domain containing 4 [Source:HGNC Symbol;Acc:HGNC:25470]
ENSG00000132470	-1.34277	1.37974	8.5908	0.00369064	0.0167279	ITGB4	ENSG00000132470	protein_coding	3691	integrin subunit beta 4 [Source:HGNC Symbol;Acc:HGNC:6158]
ENSG00000148600	-0.954402	0.927753	8.57843	0.00371494	0.0168108	CDHR1	ENSG00000148600	protein_coding	92211	cadherin related family member 1 [Source:HGNC Symbol;Acc:HGNC:14550]
ENSG00000198574	-0.939184	3.75995	8.5734	0.00372488	0.0168233	SH2D1B	ENSG00000198574	protein_coding	117157	SH2 domain containing 1B [Source:HGNC Symbol;Acc:HGNC:30416]
ENSG00000267767	-0.819567	0.773424	8.57141	0.00372882	0.0168301	LINC01801	ENSG00000267767	lncRNA	400685	long intergenic non-protein coding RNA 1801 [Source:HGNC Symbol;Acc:HGNC:52592]
ENSG00000007312	-0.672314	3.74355	8.56672	0.00373811	0.0168612	CD79B	ENSG00000007312	protein_coding	974	CD79b molecule [Source:HGNC Symbol;Acc:HGNC:1699]
ENSG00000004468	0.672848	4.61612	8.56487	0.00374178	0.0168723	CD38	ENSG00000004468	protein_coding	952	CD38 molecule [Source:HGNC Symbol;Acc:HGNC:1667]
ENSG00000007516	-0.872441	3.35898	8.56254	0.00374641	0.0168823	BAIAP3	ENSG00000007516	protein_coding	8938	BAI1 associated protein 3 [Source:HGNC Symbol;Acc:HGNC:948]
ENSG00000182782	0.885925	5.74112	8.55169	0.00376806	0.0169446	HCAR2	ENSG00000182782	protein_coding	338442	hydroxycarboxylic acid receptor 2 [Source:HGNC Symbol;Acc:HGNC:24827]
ENSG00000165655	0.850172	0.707699	8.52771	0.00381634	0.0170973	ZNF503	ENSG00000165655	protein_coding	84858	zinc finger protein 503 [Source:HGNC Symbol;Acc:HGNC:23589]
ENSG00000101298	-0.616126	2.71254	8.51506	0.00384207	0.0171917	SNPH	ENSG00000101298	protein_coding	9751	syntaphilin [Source:HGNC Symbol;Acc:HGNC:15931]
ENSG00000143126	-0.650678	2.22679	8.51242	0.00384746	0.0172072	CELSR2	ENSG00000143126	protein_coding	1952	cadherin EGF LAG seven-pass G-type receptor 2 [Source:HGNC Symbol;Acc:HGNC:3231]
ENSG00000262155	-0.628966	1.62288	8.4785	0.00391743	0.0174476	LINC02175	ENSG00000262155	lncRNA	283887	long intergenic non-protein coding RNA 2175 [Source:HGNC Symbol;Acc:HGNC:27550]
ENSG00000171051	0.588954	9.13055	8.47611	0.00392242	0.0174621	FPR1	ENSG00000171051	protein_coding	2357	formyl peptide receptor 1 [Source:HGNC Symbol;Acc:HGNC:3826]
ENSG00000171101	-0.890968	1.80924	8.45276	0.0039714	0.0176297	SIGLEC17P	ENSG00000171101	transcribed_unprocessed_pseudogene	284367	sialic acid binding Ig like lectin 17, pseudogene [Source:HGNC Symbol;Acc:HGNC:15604]
ENSG00000075275	-0.747114	2.17085	8.43111	0.00401739	0.0177567	CELSR1	ENSG00000075275	protein_coding	9620	cadherin EGF LAG seven-pass G-type receptor 1 [Source:HGNC Symbol;Acc:HGNC:1850]
ENSG00000140398	-0.603953	2.15352	8.43079	0.00401807	0.0177567	NEIL1	ENSG00000140398	protein_coding	79661	nei like DNA glycosylase 1 [Source:HGNC Symbol;Acc:HGNC:18448]
ENSG00000116771	-0.59411	1.59922	8.43057	0.00401854	0.0177567	AGMAT	ENSG00000116771	protein_coding	79814	agmatinase [Source:HGNC Symbol;Acc:HGNC:18407]
ENSG00000183542	-1.06282	1.56905	8.38917	0.004108	0.0180248	KLRC4	ENSG00000183542	protein_coding	8302	killer cell lectin like receptor C4 [Source:HGNC Symbol;Acc:HGNC:6377]
ENSG00000245750	-0.764684	2.18394	8.38405	0.00411922	0.0180642	DRAIC	ENSG00000245750	lncRNA	145837	downregulated RNA in cancer, inhibitor of cell invasion and migration [Source:HGNC Symbol;Acc:HGNC:27082]
ENSG00000167210	0.982039	2.85189	8.37975	0.00412867	0.0180928	LOXHD1	ENSG00000167210	protein_coding	125336	lipoxygenase homology domains 1 [Source:HGNC Symbol;Acc:HGNC:26521]
ENSG00000162676	-0.67607	3.30225	8.37834	0.00413176	0.018095	GFI1	ENSG00000162676	protein_coding	2672	growth factor independent 1 transcriptional repressor [Source:HGNC Symbol;Acc:HGNC:4237]
ENSG00000259321	0.775076	1.03234	8.37366	0.00414207	0.0181232	AL136295.2	ENSG00000259321	lncRNA	NA	novel transcript
ENSG00000110987	-0.607901	2.93031	8.35988	0.00417255	0.0182154	BCL7A	ENSG00000110987	protein_coding	605	BAF chromatin remodeling complex subunit BCL7A [Source:HGNC Symbol;Acc:HGNC:1004]
ENSG00000211747	-0.657633	2.27255	8.35619	0.00418074	0.0182298	TRBV20-1	ENSG00000211747	TR_V_gene	NA	T cell receptor beta variable 20-1 [Source:HGNC Symbol;Acc:HGNC:12196]
ENSG00000262408	0.886574	1.37214	8.34592	0.00420367	0.0183069	AC015912.2	ENSG00000262408	processed_pseudogene	NA	family with sequence similarity 89, member B (FAM89B) pseudogene
ENSG00000153234	1.13025	3.4554	8.34191	0.00421265	0.0183347	NR4A2	ENSG00000153234	protein_coding	4929	nuclear receptor subfamily 4 group A member 2 [Source:HGNC Symbol;Acc:HGNC:7981]
ENSG00000112096	0.823169	11.1644	8.33082	0.00423761	0.0184147	SOD2	ENSG00000112096	protein_coding	6648	superoxide dismutase 2 [Source:HGNC Symbol;Acc:HGNC:11180]
ENSG00000279320	1.05938	0.975122	8.32833	0.00424322	0.0184333	AC069528.2	ENSG00000279320	TEC	NA	TEC
ENSG00000288093	0.602263	1.2518	8.3068	0.00429216	0.0186113	AL592295.5	ENSG00000288093	lncRNA	NA	novel transcript
ENSG00000267519	0.784343	6.84167	8.28953	0.00433183	0.0187717	AC020916.1	ENSG00000267519	lncRNA	NA	novel transcript
ENSG00000136854	-0.696762	2.02305	8.28847	0.00433427	0.0187765	STXBP1	ENSG00000136854	protein_coding	6812	syntaxin binding protein 1 [Source:HGNC Symbol;Acc:HGNC:11444]
ENSG00000286640	-1.29212	0.180232	8.27246	0.00437141	0.0188932	AC093151.5	ENSG00000286640	transcribed_unprocessed_pseudogene	NA	SET domain and mariner transposase fusion gene (SETMAR) pseudogene
ENSG00000176890	1.01486	1.15387	8.2511	0.00442146	0.019054	TYMS	ENSG00000176890	protein_coding	7298	thymidylate synthetase [Source:HGNC Symbol;Acc:HGNC:12441]
ENSG00000272282	-0.845233	1.24367	8.24468	0.00443663	0.0191018	LINC02084	ENSG00000272282	lncRNA	NA	long intergenic non-protein coding RNA 2084 [Source:HGNC Symbol;Acc:HGNC:52934]
ENSG00000112149	0.800326	3.39344	8.24004	0.00444762	0.0191373	CD83	ENSG00000112149	protein_coding	9308	CD83 molecule [Source:HGNC Symbol;Acc:HGNC:1703]
ENSG00000256812	1.20762	0.138569	8.22671	0.00447932	0.0192501	CAPNS2	ENSG00000256812	protein_coding	84290	calpain small subunit 2 [Source:HGNC Symbol;Acc:HGNC:16371]
ENSG00000227354	-0.778695	0.877863	8.22578	0.00448156	0.0192538	RBM26-AS1	ENSG00000227354	lncRNA	100505538	RBM26 antisense RNA 1 [Source:HGNC Symbol;Acc:HGNC:39805]
ENSG00000189430	-0.703592	3.47245	8.20975	0.00452004	0.0193953	NCR1	ENSG00000189430	protein_coding	9437	natural cytotoxicity triggering receptor 1 [Source:HGNC Symbol;Acc:HGNC:6731]
ENSG00000185760	-0.626333	1.94552	8.20031	0.00454285	0.0194656	KCNQ5	ENSG00000185760	protein_coding	56479	potassium voltage-gated channel subfamily Q member 5 [Source:HGNC Symbol;Acc:HGNC:6299]
ENSG00000178075	-0.829814	2.88067	8.2001	0.00454336	0.0194656	GRAMD1C	ENSG00000178075	protein_coding	54762	GRAM domain containing 1C [Source:HGNC Symbol;Acc:HGNC:25252]
ENSG00000205710	1.5752	3.61682	8.19606	0.00455316	0.0194957	C17orf107	ENSG00000205710	protein_coding	100130311	chromosome 17 open reading frame 107 [Source:HGNC Symbol;Acc:HGNC:37238]
ENSG00000149527	-0.656562	3.19937	8.18043	0.00459129	0.019611	PLCH2	ENSG00000149527	protein_coding	9651	phospholipase C eta 2 [Source:HGNC Symbol;Acc:HGNC:29037]
ENSG00000255571	-0.760071	1.06392	8.1784	0.00459627	0.0196203	MIR9-3HG	ENSG00000255571	lncRNA	254559	MIR9-3 host gene [Source:HGNC Symbol;Acc:HGNC:27388]
ENSG00000272908	-0.816113	2.15959	8.16486	0.00462959	0.0197445	AC006033.2	ENSG00000272908	lncRNA	NA	novel transcript
ENSG00000269834	-0.864308	0.689064	8.15733	0.00464823	0.0198119	ZNF528-AS1	ENSG00000269834	lncRNA	NA	ZNF528 antisense RNA 1 [Source:HGNC Symbol;Acc:HGNC:51305]
ENSG00000143476	0.611857	3.21892	8.15124	0.00466338	0.0198583	DTL	ENSG00000143476	protein_coding	51514	denticleless E3 ubiquitin protein ligase homolog [Source:HGNC Symbol;Acc:HGNC:30288]
ENSG00000164125	0.633036	5.37921	8.14116	0.00468854	0.0199473	GASK1B	ENSG00000164125	protein_coding	51313	golgi associated kinase 1B [Source:HGNC Symbol;Acc:HGNC:25312]
ENSG00000286488	-0.649473	3.50899	8.13904	0.00469385	0.0199577	AC103858.3	ENSG00000286488	lncRNA	NA	novel transcript, antisense to STARD5
ENSG00000279801	-0.600465	1.81556	8.12486	0.0047295	0.0200789	AC111170.3	ENSG00000279801	TEC	NA	TEC
ENSG00000105609	1.06788	0.537715	8.12305	0.00473408	0.0200922	LILRB5	ENSG00000105609	protein_coding	10990	leukocyte immunoglobulin like receptor B5 [Source:HGNC Symbol;Acc:HGNC:6609]
ENSG00000158481	-0.690793	2.48546	8.11821	0.00474634	0.0201327	CD1C	ENSG00000158481	protein_coding	911	CD1c molecule [Source:HGNC Symbol;Acc:HGNC:1636]
ENSG00000120262	0.597671	2.60544	8.0921	0.00481301	0.0203532	CCDC170	ENSG00000120262	protein_coding	80129	coiled-coil domain containing 170 [Source:HGNC Symbol;Acc:HGNC:21177]
ENSG00000103196	0.680105	7.03375	8.08641	0.00482764	0.0203905	CRISPLD2	ENSG00000103196	protein_coding	83716	cysteine rich secretory protein LCCL domain containing 2 [Source:HGNC Symbol;Acc:HGNC:25248]
ENSG00000177483	0.69468	1.51064	8.07174	0.00486565	0.0205139	RBM44	ENSG00000177483	protein_coding	375316	RNA binding motif protein 44 [Source:HGNC Symbol;Acc:HGNC:24756]
ENSG00000250274	0.890855	0.574281	8.05015	0.0049221	0.0207332	AC034199.1	ENSG00000250274	lncRNA	100128059	novel transcript
ENSG00000183762	1.0454	5.50407	8.01422	0.00501759	0.0210721	KREMEN1	ENSG00000183762	protein_coding	83999	kringle containing transmembrane protein 1 [Source:HGNC Symbol;Acc:HGNC:17550]
ENSG00000211829	-0.907115	4.05944	8.00968	0.00502978	0.0211169	TRDC	ENSG00000211829	TR_C_gene	NA	T cell receptor delta constant [Source:HGNC Symbol;Acc:HGNC:12253]
ENSG00000234219	0.724242	1.00864	8.00661	0.00503805	0.0211369	CDCA4P4	ENSG00000234219	unprocessed_pseudogene	NA	cell division cycle associated 4 pseudogene 4 [Source:HGNC Symbol;Acc:HGNC:49773]
ENSG00000240669	0.809817	0.752508	7.99973	0.00505662	0.0211852	AC023424.1	ENSG00000240669	processed_pseudogene	NA	ribosomal protein S14 (RPS14) pseudogene
ENSG00000179101	0.676151	0.840764	7.99271	0.00507565	0.0212395	H3P47	ENSG00000179101	processed_pseudogene	NA	H3 histone pseudogene 47 [Source:HGNC Symbol;Acc:HGNC:54475]
ENSG00000261208	-0.89674	1.62747	7.98389	0.00509964	0.0213208	AL365475.1	ENSG00000261208	processed_pseudogene	NA	novel Pumilio domain-containing protein KIAA0020 pseudogene
ENSG00000155090	0.743217	5.91322	7.97574	0.00512192	0.0213808	KLF10	ENSG00000155090	protein_coding	7071	Kruppel like factor 10 [Source:HGNC Symbol;Acc:HGNC:11810]
ENSG00000185201	0.643918	10.2686	7.97081	0.00513545	0.0214194	IFITM2	ENSG00000185201	protein_coding	10581	interferon induced transmembrane protein 2 [Source:HGNC Symbol;Acc:HGNC:5413]
ENSG00000231389	0.670884	7.81685	7.96365	0.00515519	0.0214953	HLA-DPA1	ENSG00000231389	protein_coding	3113	major histocompatibility complex, class II, DP alpha 1 [Source:HGNC Symbol;Acc:HGNC:4938]
ENSG00000186481	-0.797056	1.37792	7.96143	0.00516132	0.0215134	ANKRD20A5P	ENSG00000186481	transcribed_unprocessed_pseudogene	NA	ankyrin repeat domain 20 family member A5, pseudogene [Source:HGNC Symbol;Acc:HGNC:33833]
ENSG00000229151	-0.659241	0.975987	7.93829	0.00522562	0.0216793	AC233976.1	ENSG00000229151	lncRNA	NA	novel transcript
ENSG00000232021	-0.881897	1.6642	7.92593	0.00526034	0.0217846	LEF1-AS1	ENSG00000232021	lncRNA	641518	LEF1 antisense RNA 1 [Source:HGNC Symbol;Acc:HGNC:40339]
ENSG00000072195	-0.711699	1.34795	7.91813	0.00528236	0.0218564	SPEG	ENSG00000072195	protein_coding	10290	striated muscle enriched protein kinase [Source:HGNC Symbol;Acc:HGNC:16901]
ENSG00000138642	0.709075	4.34551	7.90993	0.00530559	0.0219396	HERC6	ENSG00000138642	protein_coding	55008	HECT and RLD domain containing E3 ubiquitin protein ligase family member 6 [Source:HGNC Symbol;Acc:HGNC:26072]
ENSG00000152926	0.633315	5.89087	7.88325	0.00538197	0.0221899	ZNF117	ENSG00000152926	protein_coding	51351	zinc finger protein 117 [Source:HGNC Symbol;Acc:HGNC:12897]
ENSG00000007264	-0.684724	4.56408	7.87442	0.00540751	0.0222625	MATK	ENSG00000007264	protein_coding	4145	megakaryocyte-associated tyrosine kinase [Source:HGNC Symbol;Acc:HGNC:6906]
ENSG00000160683	-0.695244	3.706	7.85756	0.00545658	0.0224381	CXCR5	ENSG00000160683	protein_coding	643	C-X-C motif chemokine receptor 5 [Source:HGNC Symbol;Acc:HGNC:1060]
ENSG00000273129	1.34092	0.962308	7.85567	0.00546211	0.0224543	PACERR	ENSG00000273129	lncRNA	103752588	PTGS2 antisense NFKB1 complex-mediated expression regulator RNA [Source:HGNC Symbol;Acc:HGNC:50552]
ENSG00000248712	-0.782144	1.01948	7.82726	0.00554593	0.0227559	CCDC153	ENSG00000248712	protein_coding	283152	coiled-coil domain containing 153 [Source:HGNC Symbol;Acc:HGNC:27446]
ENSG00000174371	0.61377	1.16838	7.82648	0.00554827	0.0227559	EXO1	ENSG00000174371	protein_coding	9156	exonuclease 1 [Source:HGNC Symbol;Acc:HGNC:3511]
ENSG00000115274	-0.742488	0.778264	7.82477	0.00555335	0.0227692	INO80B	ENSG00000115274	protein_coding	83444	INO80 complex subunit B [Source:HGNC Symbol;Acc:HGNC:13324]
ENSG00000186407	0.642675	6.63575	7.82037	0.00556646	0.0227963	CD300E	ENSG00000186407	protein_coding	342510	CD300e molecule [Source:HGNC Symbol;Acc:HGNC:28874]
ENSG00000184557	1.13453	6.36382	7.81816	0.00557308	0.0228101	SOCS3	ENSG00000184557	protein_coding	9021	suppressor of cytokine signaling 3 [Source:HGNC Symbol;Acc:HGNC:19391]
ENSG00000124785	1.55967	0.358068	7.79453	0.00564417	0.0230404	NRN1	ENSG00000124785	protein_coding	51299	neuritin 1 [Source:HGNC Symbol;Acc:HGNC:17972]
ENSG00000286236	0.904259	0.63183	7.77798	0.0056945	0.0232053	AC018755.5	ENSG00000286236	lncRNA	NA	novel transcript, sense intronic to FPR1
ENSG00000161944	0.77059	3.5001	7.77491	0.00570389	0.0232369	ASGR2	ENSG00000161944	protein_coding	433	asialoglycoprotein receptor 2 [Source:HGNC Symbol;Acc:HGNC:743]
ENSG00000217527	0.668412	2.11252	7.76852	0.0057235	0.0233099	RPS16P5	ENSG00000217527	transcribed_processed_pseudogene	NA	ribosomal protein S16 pseudogene 5 [Source:HGNC Symbol;Acc:HGNC:36183]
ENSG00000213693	-0.60282	0.732641	7.76674	0.00572897	0.0233187	SEC14L1P1	ENSG00000213693	processed_pseudogene	NA	SEC14 like 1 pseudogene 1 [Source:HGNC Symbol;Acc:HGNC:44189]
ENSG00000166068	-0.633814	1.92568	7.75036	0.00577955	0.0234904	SPRED1	ENSG00000166068	protein_coding	161742	sprouty related EVH1 domain containing 1 [Source:HGNC Symbol;Acc:HGNC:20249]
ENSG00000156738	-0.754813	6.1522	7.73893	0.00581511	0.0235948	MS4A1	ENSG00000156738	protein_coding	931	membrane spanning 4-domains A1 [Source:HGNC Symbol;Acc:HGNC:7315]
ENSG00000254876	-0.700102	0.657073	7.73525	0.00582663	0.0236269	SUGT1P4-STRA6LP	ENSG00000254876	lncRNA	100499484	SUGT1P4-STRA6LP readthrough [Source:HGNC Symbol;Acc:HGNC:53834]
ENSG00000139714	-0.608314	1.95614	7.70702	0.00591562	0.0238772	MORN3	ENSG00000139714	protein_coding	283385	MORN repeat containing 3 [Source:HGNC Symbol;Acc:HGNC:29807]
ENSG00000253676	0.665535	0.851525	7.67751	0.00601018	0.024217	TAGLN2P1	ENSG00000253676	processed_pseudogene	NA	transgelin 2 pseudogene 1 [Source:HGNC Symbol;Acc:HGNC:21739]
ENSG00000270562	-0.794256	1.37239	7.67132	0.00603019	0.0242767	AC097634.1	ENSG00000270562	lncRNA	NA	novel transcript
ENSG00000211885	-0.700004	0.628414	7.65456	0.00608478	0.0244403	TRAJ4	ENSG00000211885	TR_J_gene	NA	T cell receptor alpha joining 4 [Source:HGNC Symbol;Acc:HGNC:12070]
ENSG00000257743	0.935009	3.66907	7.65352	0.00608819	0.024447	MGAM2	ENSG00000257743	protein_coding	93432	maltase-glucoamylase 2 (putative) [Source:HGNC Symbol;Acc:HGNC:28101]
ENSG00000138670	0.692817	3.924	7.64902	0.00610292	0.0244921	RASGEF1B	ENSG00000138670	protein_coding	153020	RasGEF domain family member 1B [Source:HGNC Symbol;Acc:HGNC:24881]
ENSG00000287644	0.640654	2.49796	7.63068	0.00616339	0.0246837	AC080112.4	ENSG00000287644	lncRNA	NA	novel transcript, antisense to RARA
ENSG00000213366	-0.745132	2.25892	7.62031	0.00619788	0.0247739	GSTM2	ENSG00000213366	protein_coding	2946	glutathione S-transferase mu 2 [Source:HGNC Symbol;Acc:HGNC:4634]
ENSG00000228590	-0.651373	0.861365	7.6132	0.00622163	0.0248546	MIR4432HG	ENSG00000228590	lncRNA	106660609	MIR4432 host gene [Source:NCBI gene (formerly Entrezgene);Acc:106660609]
ENSG00000203999	0.907033	3.48747	7.59911	0.00626897	0.0250152	LINC01270	ENSG00000203999	lncRNA	284751	long intergenic non-protein coding RNA 1270 [Source:HGNC Symbol;Acc:HGNC:27658]
ENSG00000129682	1.38538	0.723046	7.57496	0.00635096	0.0252437	FGF13	ENSG00000129682	protein_coding	2258	fibroblast growth factor 13 [Source:HGNC Symbol;Acc:HGNC:3670]
ENSG00000182010	-0.80668	3.08818	7.56123	0.00639809	0.0253858	RTKN2	ENSG00000182010	protein_coding	219790	rhotekin 2 [Source:HGNC Symbol;Acc:HGNC:19364]
ENSG00000164330	-0.749842	2.26679	7.52922	0.00650931	0.0256905	EBF1	ENSG00000164330	protein_coding	1879	EBF transcription factor 1 [Source:HGNC Symbol;Acc:HGNC:3126]
ENSG00000143452	0.777896	2.06289	7.52456	0.00652565	0.0257422	HORMAD1	ENSG00000143452	protein_coding	84072	HORMA domain containing 1 [Source:HGNC Symbol;Acc:HGNC:25245]
ENSG00000188848	-0.795535	1.14363	7.52432	0.00652651	0.0257422	BEND4	ENSG00000188848	protein_coding	389206	BEN domain containing 4 [Source:HGNC Symbol;Acc:HGNC:23815]
ENSG00000154134	-0.815757	1.71183	7.50777	0.00658497	0.0259582	ROBO3	ENSG00000154134	protein_coding	64221	roundabout guidance receptor 3 [Source:HGNC Symbol;Acc:HGNC:13433]
ENSG00000138738	0.846775	3.49675	7.49774	0.00662066	0.0260842	PRDM5	ENSG00000138738	protein_coding	11107	PR/SET domain 5 [Source:HGNC Symbol;Acc:HGNC:9349]
ENSG00000211801	-0.67598	1.5135	7.47658	0.00669659	0.0263094	TRAV21	ENSG00000211801	TR_V_gene	NA	T cell receptor alpha variable 21 [Source:HGNC Symbol;Acc:HGNC:12118]
ENSG00000211734	-0.633924	1.88238	7.46345	0.00674415	0.0264443	TRBV5-1	ENSG00000211734	TR_V_gene	NA	T cell receptor beta variable 5-1 [Source:HGNC Symbol;Acc:HGNC:12218]
ENSG00000223804	0.627485	1.4618	7.45767	0.00676521	0.026478	AC244669.1	ENSG00000223804	transcribed_unprocessed_pseudogene	NA	Poly [ADP-ribose] polymerase 8 (PARP8) pseudogene
ENSG00000205810	-1.20732	0.429081	7.44905	0.0067967	0.0265538	KLRC3	ENSG00000205810	protein_coding	3823	killer cell lectin like receptor C3 [Source:HGNC Symbol;Acc:HGNC:6376]
ENSG00000249309	0.890319	0.67887	7.42689	0.00687844	0.0267909	AC020703.1	ENSG00000249309	lncRNA	NA	novel transcript
ENSG00000111796	-0.718132	5.16838	7.42291	0.00689323	0.0268336	KLRB1	ENSG00000111796	protein_coding	3820	killer cell lectin like receptor B1 [Source:HGNC Symbol;Acc:HGNC:6373]
ENSG00000142156	-0.914291	1.10243	7.39452	0.00699962	0.0271316	COL6A1	ENSG00000142156	protein_coding	1291	collagen type VI alpha 1 chain [Source:HGNC Symbol;Acc:HGNC:2211]
ENSG00000173846	0.68819	5.17076	7.39052	0.00701474	0.0271707	PLK3	ENSG00000173846	protein_coding	1263	polo like kinase 3 [Source:HGNC Symbol;Acc:HGNC:2154]
ENSG00000186197	-0.692645	0.664111	7.38743	0.00702649	0.0272012	EDARADD	ENSG00000186197	protein_coding	128178	EDAR associated death domain [Source:HGNC Symbol;Acc:HGNC:14341]
ENSG00000177706	0.705601	2.55467	7.37283	0.00708206	0.0273709	FAM20C	ENSG00000177706	protein_coding	56975	FAM20C golgi associated secretory pathway kinase [Source:HGNC Symbol;Acc:HGNC:22140]
ENSG00000196653	-0.803495	1.0765	7.3694	0.00709519	0.0273957	ZNF502	ENSG00000196653	protein_coding	91392	zinc finger protein 502 [Source:HGNC Symbol;Acc:HGNC:23718]
ENSG00000162396	-0.682466	0.811482	7.36628	0.00710714	0.0274074	PARS2	ENSG00000162396	protein_coding	25973	prolyl-tRNA synthetase 2, mitochondrial [Source:HGNC Symbol;Acc:HGNC:30563]
ENSG00000136867	0.598304	5.7547	7.35381	0.00715518	0.0275547	SLC31A2	ENSG00000136867	protein_coding	1318	solute carrier family 31 member 2 [Source:HGNC Symbol;Acc:HGNC:11017]
ENSG00000173372	1.46524	1.02624	7.34973	0.00717098	0.0275732	C1QA	ENSG00000173372	protein_coding	712	complement C1q A chain [Source:HGNC Symbol;Acc:HGNC:1241]
ENSG00000073861	-0.724528	5.21296	7.31819	0.00729421	0.0279168	TBX21	ENSG00000073861	protein_coding	30009	T-box transcription factor 21 [Source:HGNC Symbol;Acc:HGNC:11599]
ENSG00000256862	-0.827276	0.63085	7.30788	0.00733493	0.0280312	PARP11-AS1	ENSG00000256862	lncRNA	105369609	PARP11 antisense RNA 1 [Source:HGNC Symbol;Acc:HGNC:40103]
ENSG00000091129	-1.16182	1.26928	7.30251	0.00735628	0.0281051	NRCAM	ENSG00000091129	protein_coding	4897	neuronal cell adhesion molecule [Source:HGNC Symbol;Acc:HGNC:7994]
ENSG00000102445	-0.650632	6.05315	7.29992	0.00736658	0.0281368	RUBCNL	ENSG00000102445	protein_coding	80183	rubicon like autophagy enhancer [Source:HGNC Symbol;Acc:HGNC:20420]
ENSG00000117281	-0.858135	2.86814	7.28703	0.00741806	0.0282872	CD160	ENSG00000117281	protein_coding	11126	CD160 molecule [Source:HGNC Symbol;Acc:HGNC:17013]
ENSG00000109321	1.59156	0.558348	7.2836	0.00743184	0.0283089	AREG	ENSG00000109321	protein_coding	374	amphiregulin [Source:HGNC Symbol;Acc:HGNC:651]
ENSG00000198673	0.59597	3.684	7.26903	0.00749064	0.0285096	TAFA2	ENSG00000198673	protein_coding	338811	TAFA chemokine like family member 2 [Source:HGNC Symbol;Acc:HGNC:21589]
ENSG00000139354	0.62482	3.13309	7.23495	0.00763	0.0289143	GAS2L3	ENSG00000139354	protein_coding	283431	growth arrest specific 2 like 3 [Source:HGNC Symbol;Acc:HGNC:27475]
ENSG00000211803	-0.861557	0.900974	7.23238	0.00764062	0.0289278	TRAV23DV6	ENSG00000211803	TR_V_gene	NA	T cell receptor alpha variable 23/delta variable 6 [Source:HGNC Symbol;Acc:HGNC:12120]
ENSG00000225948	-0.840129	1.25471	7.21255	0.00772307	0.0291881	LINC02648	ENSG00000225948	lncRNA	NA	long intergenic non-protein coding RNA 2648 [Source:HGNC Symbol;Acc:HGNC:54132]
ENSG00000204789	-0.663328	1.25053	7.18655	0.00783251	0.0295459	ZNF204P	ENSG00000204789	processed_pseudogene	NA	zinc finger protein 204, pseudogene [Source:HGNC Symbol;Acc:HGNC:12995]
ENSG00000268658	1.47513	1.28432	7.17638	0.00787578	0.0296772	LINC00664	ENSG00000268658	lncRNA	400680	long intergenic non-protein coding RNA 664 [Source:HGNC Symbol;Acc:HGNC:44319]
ENSG00000273812	0.744159	0.823301	7.16259	0.00793483	0.0298355	BX640514.2	ENSG00000273812	lncRNA	NA	novel transcript
ENSG00000285444	0.857501	2.30808	7.15145	0.00798287	0.0299598	AL162377.3	ENSG00000285444	protein_coding	NA	novel transcript
ENSG00000197978	-0.70424	0.775061	7.14536	0.00800925	0.0300142	GOLGA6L9	ENSG00000197978	protein_coding	440295	golgin A6 family like 9 [Source:HGNC Symbol;Acc:HGNC:37229]
ENSG00000286885	0.630471	0.904595	7.13728	0.0080444	0.0301181	AL138824.1	ENSG00000286885	lncRNA	NA	novel transcript
ENSG00000184661	0.60726	1.39848	7.12733	0.00808788	0.0302244	CDCA2	ENSG00000184661	protein_coding	157313	cell division cycle associated 2 [Source:HGNC Symbol;Acc:HGNC:14623]
ENSG00000246526	-0.716752	2.00982	7.11541	0.0081403	0.0303811	LINC02481	ENSG00000246526	lncRNA	339988	long intergenic non-protein coding RNA 2481 [Source:HGNC Symbol;Acc:HGNC:27958]
ENSG00000227730	0.729111	1.68619	7.09771	0.00821883	0.0305832	MTND6P5	ENSG00000227730	unprocessed_pseudogene	NA	MT-ND6 pseudogene 5 [Source:HGNC Symbol;Acc:HGNC:39468]
ENSG00000232208	-0.967184	0.36828	7.0948	0.00823181	0.0306071	AL139415.1	ENSG00000232208	processed_pseudogene	NA	zinc finger protein 271 (ZNF) pseudogene
ENSG00000186594	0.812827	4.13837	7.07319	0.00832884	0.0308634	MIR22HG	ENSG00000186594	lncRNA	NA	MIR22 host gene [Source:HGNC Symbol;Acc:HGNC:28219]
ENSG00000165029	0.676221	6.45495	7.05555	0.00840894	0.0310678	ABCA1	ENSG00000165029	protein_coding	19	ATP binding cassette subfamily A member 1 [Source:HGNC Symbol;Acc:HGNC:29]
ENSG00000244198	-0.783093	1.62384	7.05138	0.008428	0.0311301	ARHGEF35-AS1	ENSG00000244198	lncRNA	NA	ARHGEF35 antisense RNA 1 [Source:HGNC Symbol;Acc:HGNC:41292]
ENSG00000248483	-0.606921	2.16336	7.0468	0.00844894	0.0311745	POU5F2	ENSG00000248483	protein_coding	134187	POU domain class 5, transcription factor 2 [Source:HGNC Symbol;Acc:HGNC:26367]
ENSG00000128833	-0.787078	0.718589	7.03759	0.00849128	0.0312916	MYO5C	ENSG00000128833	protein_coding	55930	myosin VC [Source:HGNC Symbol;Acc:HGNC:7604]
ENSG00000124731	0.722933	8.45764	7.03747	0.00849185	0.0312916	TREM1	ENSG00000124731	protein_coding	54210	triggering receptor expressed on myeloid cells 1 [Source:HGNC Symbol;Acc:HGNC:17760]
ENSG00000227268	0.602611	2.33002	7.03316	0.00851175	0.0313411	KLLN	ENSG00000227268	protein_coding	100144748	killin, p53 regulated DNA replication inhibitor [Source:HGNC Symbol;Acc:HGNC:37212]
ENSG00000213988	-0.590609	1.52217	6.98691	0.00872824	0.0319359	ZNF90	ENSG00000213988	protein_coding	7643	zinc finger protein 90 [Source:HGNC Symbol;Acc:HGNC:13165]
ENSG00000277739	-1.77322	2.17228	6.97265	0.00879613	0.0321089	5_8S_rRNA	ENSG00000277739	rRNA	NA	5.8S ribosomal RNA [Source:RFAM;Acc:RF00002]
ENSG00000198959	0.943088	4.46743	6.96773	0.00881967	0.0321854	TGM2	ENSG00000198959	protein_coding	7052	transglutaminase 2 [Source:HGNC Symbol;Acc:HGNC:11778]
ENSG00000235621	-0.839873	1.21382	6.95378	0.00888681	0.032364	LINC00494	ENSG00000235621	lncRNA	284749	long intergenic non-protein coding RNA 494 [Source:HGNC Symbol;Acc:HGNC:27657]
ENSG00000279838	0.629857	3.12913	6.94145	0.00894655	0.0325139	AL356273.3	ENSG00000279838	TEC	NA	TEC
ENSG00000132481	-0.602882	1.01439	6.93655	0.00897044	0.0325923	TRIM47	ENSG00000132481	protein_coding	91107	tripartite motif containing 47 [Source:HGNC Symbol;Acc:HGNC:19020]
ENSG00000187554	0.6375	4.65809	6.93061	0.00899944	0.0326553	TLR5	ENSG00000187554	protein_coding	7100	toll like receptor 5 [Source:HGNC Symbol;Acc:HGNC:11851]
ENSG00000244682	0.73963	5.3415	6.9204	0.00904958	0.0328188	FCGR2C	ENSG00000244682	polymorphic_pseudogene	NA	Fc fragment of IgG receptor IIc (gene/pseudogene) [Source:HGNC Symbol;Acc:HGNC:15626]
ENSG00000100003	-0.673092	0.758846	6.91439	0.00907917	0.032885	SEC14L2	ENSG00000100003	protein_coding	23541	SEC14 like lipid binding 2 [Source:HGNC Symbol;Acc:HGNC:10699]
ENSG00000148926	0.757008	5.10361	6.88846	0.00920819	0.0332267	ADM	ENSG00000148926	protein_coding	133	adrenomedullin [Source:HGNC Symbol;Acc:HGNC:259]
ENSG00000279175	-0.655335	0.930154	6.84243	0.00944184	0.0338145	AL033543.1	ENSG00000279175	lncRNA	NA	novel transcript, antisense to PARVB
ENSG00000228166	0.835888	1.59445	6.8424	0.00944198	0.0338145	MTND1P11	ENSG00000228166	unprocessed_pseudogene	NA	MT-ND1 pseudogene 11 [Source:HGNC Symbol;Acc:HGNC:42060]
ENSG00000230099	-0.720132	0.899214	6.83641	0.00947285	0.0339077	TRBV5-4	ENSG00000230099	TR_V_gene	NA	T cell receptor beta variable 5-4 [Source:HGNC Symbol;Acc:HGNC:12221]
ENSG00000241975	0.633067	0.947297	6.83309	0.00948999	0.0339197	ELOCP19	ENSG00000241975	processed_pseudogene	NA	elongin C pseudogene 19 [Source:HGNC Symbol;Acc:HGNC:38155]
ENSG00000169992	-0.658706	1.07042	6.82803	0.00951616	0.0339759	NLGN2	ENSG00000169992	protein_coding	57555	neuroligin 2 [Source:HGNC Symbol;Acc:HGNC:14290]
ENSG00000204020	0.851336	3.81341	6.82481	0.00953288	0.0340182	LIPN	ENSG00000204020	protein_coding	643418	lipase family member N [Source:HGNC Symbol;Acc:HGNC:23452]
ENSG00000105835	0.628243	11.1461	6.81983	0.00955876	0.0340846	NAMPT	ENSG00000105835	protein_coding	10135	nicotinamide phosphoribosyltransferase [Source:HGNC Symbol;Acc:HGNC:30092]
ENSG00000150048	0.799516	0.957542	6.80499	0.00963638	0.0342393	CLEC1A	ENSG00000150048	protein_coding	51267	C-type lectin domain family 1 member A [Source:HGNC Symbol;Acc:HGNC:24355]
ENSG00000196139	-0.788337	1.8556	6.77647	0.00978733	0.0346789	AKR1C3	ENSG00000196139	protein_coding	8644	aldo-keto reductase family 1 member C3 [Source:HGNC Symbol;Acc:HGNC:386]
ENSG00000179978	0.612546	2.66185	6.7555	0.00989993	0.0349585	NAIPP2	ENSG00000179978	unprocessed_pseudogene	NA	NAIP pseudogene 2 [Source:HGNC Symbol;Acc:HGNC:16042]
ENSG00000086289	0.796862	0.778849	6.75527	0.00990116	0.0349585	EPDR1	ENSG00000086289	protein_coding	54749	ependymin related 1 [Source:HGNC Symbol;Acc:HGNC:17572]
ENSG00000159388	0.759127	8.67869	6.74092	0.00997896	0.03518	BTG2	ENSG00000159388	protein_coding	7832	BTG anti-proliferation factor 2 [Source:HGNC Symbol;Acc:HGNC:1131]
ENSG00000069188	-1.11478	3.16649	6.72761	0.0100517	0.0353385	SDK2	ENSG00000069188	protein_coding	54549	sidekick cell adhesion molecule 2 [Source:HGNC Symbol;Acc:HGNC:19308]
ENSG00000198121	0.663478	2.83092	6.72678	0.0100563	0.0353457	LPAR1	ENSG00000198121	protein_coding	1902	lysophosphatidic acid receptor 1 [Source:HGNC Symbol;Acc:HGNC:3166]
ENSG00000112796	-0.75155	1.30487	6.72619	0.0100595	0.0353483	ENPP5	ENSG00000112796	protein_coding	59084	ectonucleotide pyrophosphatase/phosphodiesterase family member 5 [Source:HGNC Symbol;Acc:HGNC:13717]
ENSG00000167664	-0.641371	2.61088	6.70937	0.0101523	0.0356296	TMIGD2	ENSG00000167664	protein_coding	126259	transmembrane and immunoglobulin domain containing 2 [Source:HGNC Symbol;Acc:HGNC:28324]
ENSG00000262902	2.84005	0.217306	6.70561	0.0101731	0.0356849	MTCO1P40	ENSG00000262902	processed_pseudogene	NA	MT-CO1 pseudogene 40 [Source:HGNC Symbol;Acc:HGNC:52105]
ENSG00000166341	-0.614933	3.27141	6.693	0.0102434	0.0358865	DCHS1	ENSG00000166341	protein_coding	8642	dachsous cadherin-related 1 [Source:HGNC Symbol;Acc:HGNC:13681]
ENSG00000147576	-0.587044	1.24336	6.6862	0.0102815	0.0359808	ADHFE1	ENSG00000147576	protein_coding	137872	alcohol dehydrogenase iron containing 1 [Source:HGNC Symbol;Acc:HGNC:16354]
ENSG00000184293	-0.712514	1.14348	6.68591	0.0102831	0.0359808	CLECL1	ENSG00000184293	protein_coding	160365	C-type lectin like 1 [Source:HGNC Symbol;Acc:HGNC:24462]
ENSG00000275395	-0.906624	3.76681	6.6778	0.0103288	0.0360863	FCGBP	ENSG00000275395	protein_coding	8857	Fc fragment of IgG binding protein [Source:HGNC Symbol;Acc:HGNC:13572]
ENSG00000188396	0.936168	0.593904	6.67201	0.0103615	0.0361466	TCTEX1D4	ENSG00000188396	protein_coding	343521	Tctex1 domain containing 4 [Source:HGNC Symbol;Acc:HGNC:32315]
ENSG00000211696	-0.890293	0.797083	6.64649	0.010507	0.0365539	TRGV8	ENSG00000211696	TR_V_gene	NA	T cell receptor gamma variable 8 [Source:HGNC Symbol;Acc:HGNC:12294]
ENSG00000211790	-0.7409	0.783594	6.62717	0.0106185	0.0368255	TRAV8-4	ENSG00000211790	TR_V_gene	NA	T cell receptor alpha variable 8-4 [Source:HGNC Symbol;Acc:HGNC:12149]
ENSG00000244879	-0.690798	5.15552	6.616	0.0106836	0.0370009	GABPB1-AS1	ENSG00000244879	lncRNA	NA	GABPB1 antisense RNA 1 [Source:HGNC Symbol;Acc:HGNC:44157]
ENSG00000266256	-1.25578	0.470641	6.61564	0.0106856	0.0370009	LINC00683	ENSG00000266256	lncRNA	284276	long intergenic non-protein coding RNA 683 [Source:HGNC Symbol;Acc:HGNC:44467]
ENSG00000211689	-0.789059	4.12187	6.61468	0.0106913	0.0370113	TRGC1	ENSG00000211689	TR_C_gene	445347	T cell receptor gamma constant 1 [Source:HGNC Symbol;Acc:HGNC:12275]
ENSG00000272668	-1.02949	1.34682	6.57941	0.0108995	0.0376114	AL590560.3	ENSG00000272668	lncRNA	107985216	uncharacterized LOC107985216 [Source:NCBI gene (formerly Entrezgene);Acc:107985216]
ENSG00000232434	-0.641004	2.21257	6.5763	0.0109181	0.0376475	AJM1	ENSG00000232434	protein_coding	389813	apical junction component 1 homolog [Source:HGNC Symbol;Acc:HGNC:37284]
ENSG00000237803	-0.847641	2.61158	6.55855	0.0110246	0.0378863	LINC00211	ENSG00000237803	lncRNA	NA	long intergenic non-protein coding RNA 211 [Source:HGNC Symbol;Acc:HGNC:37459]
ENSG00000171659	-0.70389	2.26615	6.537	0.0111555	0.0382871	GPR34	ENSG00000171659	protein_coding	2857	G protein-coupled receptor 34 [Source:HGNC Symbol;Acc:HGNC:4490]
ENSG00000110046	0.585045	6.58561	6.52096	0.0112539	0.038521	ATG2A	ENSG00000110046	protein_coding	23130	autophagy related 2A [Source:HGNC Symbol;Acc:HGNC:29028]
ENSG00000257433	0.687328	2.81131	6.51874	0.0112676	0.0385492	AC004241.1	ENSG00000257433	lncRNA	NA	novel transcript, antisense to ENDOU and RAPGEF3
ENSG00000271605	0.6306	3.50929	6.5141	0.0112962	0.0386283	MILR1	ENSG00000271605	protein_coding	284021	mast cell immunoglobulin like receptor 1 [Source:HGNC Symbol;Acc:HGNC:27570]
ENSG00000138030	-0.63048	0.691627	6.51305	0.0113027	0.038634	KHK	ENSG00000138030	protein_coding	3795	ketohexokinase [Source:HGNC Symbol;Acc:HGNC:6315]
ENSG00000245105	-0.786515	3.07382	6.51294	0.0113034	0.038634	A2M-AS1	ENSG00000245105	lncRNA	144571	A2M antisense RNA 1 [Source:HGNC Symbol;Acc:HGNC:27057]
ENSG00000275437	0.618775	1.39356	6.51183	0.0113103	0.0386482	AL121832.3	ENSG00000275437	lncRNA	NA	novel transcript, sense intronic to CABLES2
ENSG00000214548	-1.83488	0.586423	6.48102	0.0115029	0.0392296	MEG3	ENSG00000214548	lncRNA	55384	maternally expressed 3 [Source:HGNC Symbol;Acc:HGNC:14575]
ENSG00000160408	-0.640266	1.06219	6.47775	0.0115235	0.0392713	ST6GALNAC6	ENSG00000160408	protein_coding	30815	ST6 N-acetylgalactosaminide alpha-2,6-sialyltransferase 6 [Source:HGNC Symbol;Acc:HGNC:23364]
ENSG00000211721	-0.668436	1.22729	6.47075	0.0115678	0.0393574	TRBV6-5	ENSG00000211721	TR_V_gene	NA	T cell receptor beta variable 6-5 [Source:HGNC Symbol;Acc:HGNC:12230]
ENSG00000207034	0.746519	0.978546	6.46941	0.0115763	0.0393709	Y_RNA	ENSG00000207034	misc_RNA	NA	Y RNA [Source:RFAM;Acc:RF00019]
ENSG00000005471	-0.662917	1.96386	6.46914	0.011578	0.0393709	ABCB4	ENSG00000005471	protein_coding	5244	ATP binding cassette subfamily B member 4 [Source:HGNC Symbol;Acc:HGNC:45]
ENSG00000260807	-0.770545	1.41695	6.46329	0.0116152	0.0394687	CEROX1	ENSG00000260807	lncRNA	115804232	cytoplasmic endogenous regulator of oxidative phosphorylation 1 [Source:HGNC Symbol;Acc:HGNC:53928]
ENSG00000158089	-1.12598	1.36909	6.45124	0.0116922	0.039676	GALNT14	ENSG00000158089	protein_coding	79623	polypeptide N-acetylgalactosaminyltransferase 14 [Source:HGNC Symbol;Acc:HGNC:22946]
ENSG00000240767	0.676178	2.31159	6.45108	0.0116932	0.039676	RN7SL288P	ENSG00000240767	misc_RNA	NA	RNA, 7SL, cytoplasmic 288, pseudogene [Source:HGNC Symbol;Acc:HGNC:46304]
ENSG00000129422	-0.931379	1.53595	6.43995	0.0117648	0.0398706	MTUS1	ENSG00000129422	protein_coding	57509	microtubule associated scaffold protein 1 [Source:HGNC Symbol;Acc:HGNC:29789]
ENSG00000206652	-1.43942	2.21143	6.43381	0.0118045	0.0399761	RNU1-1	ENSG00000206652	snRNA	26871	RNA, U1 small nuclear 1 [Source:HGNC Symbol;Acc:HGNC:10120]
ENSG00000250069	0.771385	1.29827	6.42483	0.0118628	0.0401056	AC011379.1	ENSG00000250069	lncRNA	NA	novel transcript
ENSG00000247982	-0.774752	4.52174	6.42187	0.0118821	0.0401515	LINC00926	ENSG00000247982	lncRNA	283663	long intergenic non-protein coding RNA 926 [Source:HGNC Symbol;Acc:HGNC:27514]
ENSG00000138772	0.961601	5.42149	6.40116	0.0120179	0.0405324	ANXA3	ENSG00000138772	protein_coding	306	annexin A3 [Source:HGNC Symbol;Acc:HGNC:541]
ENSG00000236213	-0.588052	1.95027	6.39875	0.0120338	0.0405463	AC006369.1	ENSG00000236213	lncRNA	NA	novel transcript
ENSG00000171766	-0.714407	0.889285	6.39819	0.0120375	0.0405463	GATM	ENSG00000171766	protein_coding	2628	glycine amidinotransferase [Source:HGNC Symbol;Acc:HGNC:4175]
ENSG00000225217	0.696715	3.64989	6.3979	0.0120394	0.0405463	HSPA7	ENSG00000225217	unprocessed_pseudogene	NA	heat shock protein family A (Hsp70) member 7 (pseudogene) [Source:HGNC Symbol;Acc:HGNC:5240]
ENSG00000174080	-0.624401	1.89953	6.39242	0.0120757	0.0406197	CTSF	ENSG00000174080	protein_coding	8722	cathepsin F [Source:HGNC Symbol;Acc:HGNC:2531]
ENSG00000108691	1.94512	0.774148	6.37913	0.0121641	0.040819	CCL2	ENSG00000108691	protein_coding	6347	C-C motif chemokine ligand 2 [Source:HGNC Symbol;Acc:HGNC:10618]
ENSG00000229314	-1.29001	1.82689	6.35989	0.0122934	0.0411739	ORM1	ENSG00000229314	protein_coding	5004	orosomucoid 1 [Source:HGNC Symbol;Acc:HGNC:8498]
ENSG00000261471	0.811376	2.91546	6.35497	0.0123267	0.0412755	AC092145.1	ENSG00000261471	lncRNA	NA	novel transcript, antisense to COTL1
ENSG00000182310	0.608765	3.17231	6.31526	0.0125987	0.0419586	SPACA6	ENSG00000182310	protein_coding	147650	sperm acrosome associated 6 [Source:HGNC Symbol;Acc:HGNC:27113]
ENSG00000115423	-0.767914	0.720342	6.29893	0.0127123	0.0421935	DNAH6	ENSG00000115423	protein_coding	1768	dynein axonemal heavy chain 6 [Source:HGNC Symbol;Acc:HGNC:2951]
ENSG00000174705	0.894751	0.623645	6.28738	0.0127933	0.0423921	SH3PXD2B	ENSG00000174705	protein_coding	285590	SH3 and PX domains 2B [Source:HGNC Symbol;Acc:HGNC:29242]
ENSG00000255819	-0.836674	0.857736	6.27189	0.0129028	0.0426339	KLRC4-KLRK1	ENSG00000255819	protein_coding	NA	KLRC4-KLRK1 readthrough [Source:HGNC Symbol;Acc:HGNC:48357]
ENSG00000212232	-0.984304	5.75098	6.25376	0.0130322	0.0429662	SNORD17	ENSG00000212232	snoRNA	692086	small nucleolar RNA, C/D box 17 [Source:HGNC Symbol;Acc:HGNC:32713]
ENSG00000141736	-0.72561	3.10841	6.25265	0.0130401	0.0429662	ERBB2	ENSG00000141736	protein_coding	2064	erb-b2 receptor tyrosine kinase 2 [Source:HGNC Symbol;Acc:HGNC:3430]
ENSG00000170962	-0.762241	2.20979	6.23311	0.0131812	0.0433391	PDGFD	ENSG00000170962	protein_coding	80310	platelet derived growth factor D [Source:HGNC Symbol;Acc:HGNC:30620]
ENSG00000179909	-0.682662	2.88722	6.2005	0.0134201	0.0439596	ZNF154	ENSG00000179909	protein_coding	7710	zinc finger protein 154 [Source:HGNC Symbol;Acc:HGNC:12939]
ENSG00000273017	0.697225	0.720694	6.19679	0.0134475	0.044019	AP000240.1	ENSG00000273017	lncRNA	NA	novel transcript, sense intronic BACH1
ENSG00000274917	-1.63474	2.05848	6.18725	0.0135185	0.0442198	RNA5-8SN5	ENSG00000274917	rRNA	100008587	RNA, 5.8S ribosomal N5 [Source:HGNC Symbol;Acc:HGNC:53533]
ENSG00000137441	-0.97343	4.93525	6.18366	0.0135452	0.0442659	FGFBP2	ENSG00000137441	protein_coding	83888	fibroblast growth factor binding protein 2 [Source:HGNC Symbol;Acc:HGNC:29451]
ENSG00000188897	0.713842	6.00569	6.17274	0.013627	0.0444633	AC099489.1	ENSG00000188897	protein_coding	400499	novel lipoprotein amino terminal region containing protein
ENSG00000171049	0.603378	7.41622	6.16533	0.0136828	0.0445596	FPR2	ENSG00000171049	protein_coding	2358	formyl peptide receptor 2 [Source:HGNC Symbol;Acc:HGNC:3827]
ENSG00000211778	-0.611668	1.31743	6.13535	0.0139109	0.0451758	TRAV4	ENSG00000211778	TR_V_gene	NA	T cell receptor alpha variable 4 [Source:HGNC Symbol;Acc:HGNC:12140]
ENSG00000187164	0.608328	4.4478	6.13496	0.0139139	0.0451758	SHTN1	ENSG00000187164	protein_coding	57698	shootin 1 [Source:HGNC Symbol;Acc:HGNC:29319]
ENSG00000279917	-0.62592	0.864415	6.12549	0.0139868	0.0453706	AC079331.2	ENSG00000279917	TEC	NA	TEC
ENSG00000132932	-0.749653	0.770816	6.11286	0.0140846	0.045635	ATP8A2	ENSG00000132932	protein_coding	51761	ATPase phospholipid transporting 8A2 [Source:HGNC Symbol;Acc:HGNC:13533]
ENSG00000196778	0.817708	1.5013	6.09663	0.0142114	0.0459581	OR52K1	ENSG00000196778	protein_coding	390036	olfactory receptor family 52 subfamily K member 1 [Source:HGNC Symbol;Acc:HGNC:15222]
ENSG00000167900	0.839479	0.758271	6.08889	0.0142723	0.0460547	TK1	ENSG00000167900	protein_coding	7083	thymidine kinase 1 [Source:HGNC Symbol;Acc:HGNC:11830]
ENSG00000102053	-0.612341	1.00731	6.07517	0.0143808	0.046314	ZC3H12B	ENSG00000102053	protein_coding	340554	zinc finger CCCH-type containing 12B [Source:HGNC Symbol;Acc:HGNC:17407]
ENSG00000130653	-0.644457	1.92336	6.05863	0.0145129	0.0466929	PNPLA7	ENSG00000130653	protein_coding	375775	patatin like phospholipase domain containing 7 [Source:HGNC Symbol;Acc:HGNC:24768]
ENSG00000223803	-0.596458	2.4948	6.04219	0.0146453	0.0469592	RPS20P14	ENSG00000223803	processed_pseudogene	NA	ribosomal protein S20 pseudogene 14 [Source:HGNC Symbol;Acc:HGNC:36692]
ENSG00000100473	-0.946823	0.859388	6.03282	0.0147213	0.0471553	COCH	ENSG00000100473	protein_coding	1690	cochlin [Source:HGNC Symbol;Acc:HGNC:2180]
ENSG00000124613	-0.762788	0.675477	6.01143	0.0148965	0.047605	ZNF391	ENSG00000124613	protein_coding	346157	zinc finger protein 391 [Source:HGNC Symbol;Acc:HGNC:18779]
ENSG00000271581	0.828795	2.17182	6.00384	0.0149592	0.047776	AL671883.2	ENSG00000271581	unprocessed_pseudogene	NA	HLA complex group 4 (HCG4) pseudogene
ENSG00000272982	-0.597292	0.875522	5.99748	0.0150119	0.0478972	AL355816.1	ENSG00000272982	lncRNA	NA	novel transcript, antisense to CEPT1
ENSG00000144645	-0.679559	3.06853	5.99173	0.0150598	0.0479953	OSBPL10	ENSG00000144645	protein_coding	114884	oxysterol binding protein like 10 [Source:HGNC Symbol;Acc:HGNC:16395]
ENSG00000279672	-0.608696	0.937525	5.98017	0.0151564	0.0482595	AP006621.5	ENSG00000279672	TEC	NA	TEC
ENSG00000287168	-0.655865	1.59743	5.97881	0.0151678	0.0482848	AL512625.3	ENSG00000287168	lncRNA	NA	novel transcript
ENSG00000214595	-0.683411	1.19681	5.96622	0.0152739	0.0485466	EML6	ENSG00000214595	protein_coding	400954	EMAP like 6 [Source:HGNC Symbol;Acc:HGNC:35412]
ENSG00000160191	-0.81731	1.54022	5.96379	0.0152945	0.0485783	PDE9A	ENSG00000160191	protein_coding	5152	phosphodiesterase 9A [Source:HGNC Symbol;Acc:HGNC:8795]
ENSG00000107796	0.768649	2.45318	5.95475	0.0153712	0.0487108	ACTA2	ENSG00000107796	protein_coding	59	actin alpha 2, smooth muscle [Source:HGNC Symbol;Acc:HGNC:130]
ENSG00000035499	0.672315	1.98074	5.94074	0.015491	0.0489133	DEPDC1B	ENSG00000035499	protein_coding	55789	DEP domain containing 1B [Source:HGNC Symbol;Acc:HGNC:24902]
ENSG00000130702	-0.675004	1.51795	5.91733	0.0156931	0.0494291	LAMA5	ENSG00000130702	protein_coding	3911	laminin subunit alpha 5 [Source:HGNC Symbol;Acc:HGNC:6485]
ENSG00000254859	1.55338	0.713754	5.91519	0.0157118	0.0494609	AC067930.3	ENSG00000254859	lncRNA	NA	novel transcript
ENSG00000151726	0.6212	9.10968	5.90598	0.0157922	0.0496294	ACSL1	ENSG00000151726	protein_coding	2180	acyl-CoA synthetase long chain family member 1 [Source:HGNC Symbol;Acc:HGNC:3569]

### Sheet: V3A_Pathway_ORA
Pathway enrichment analysis performed on differentially expressed genes between vaccines at V3A using a hypergeometric test
Direction	Pathway_ID	Description	Category	FDR	Genes
Up regulated at V3A	R-HSA-168256	Homo sapiens_x000D_: Immune System	REACTOME	1.75727e-164	GBP6, SERPING1, IFITM3, PDCD1LG2, GBP5, TRIM69, FBXO6, GRN, AIM2, GSTO1, OASL, CYBB, UBE2L6, XAF1, OAS1, GBP1, IFIT3, OAS3, STAT1, PSME2, GNS, LIMK1, C2, RSAD2, P2RX7, FGL2, TAP1, TRIM22, C1QC, ARSB, C1QB, LILRB4, FCGR1A, ZBP1, PIK3AP1, DUSP3, C3AR1, IFITM1, HLA-DRA, STAT2, GBP4, CD274, OAS2, HLA-DPA1, RNF213, IFI35, ISG15, IRF5, IFIT5, IFI6, PSMB9, LILRB1, IRF7, CLEC6A, NPC2, TNFAIP6, MX1, IFIH1, CASP1, NECTIN2, TLR7, CEACAM1, JAK2, NOD2, IFIT2, MICB, PSMB8, PML, IFIT1, PLAUR, TRIM5, NLRC5, HERC5, BST2, CD300C, NFKBIE, RAB24, GBP3, DAPP1, NA, DTX3L, DHX58, GPR84, DDX58, TAP2, RELB, CXCL10, GBP2, SAMHD1, TRIM6, TRIM38, PSMB10, SIGLEC1, SRC, FCER1G, PSME1, SOCS1, EIF2AK2, TRIM21, UNC93B1, RIPK2, RBCK1, C1QA, IFI30, LMNB1, GSDMD, PSMA4, ICAM1, CTSL, IRF1, LGALS9, ADAR, IRF9, LILRA5, TIFA, USP18, IFI16, CCR1, VAMP3, UBE2S, HP, FCAR, TNFSF13B, SELL, BPI, LONRF1, HERC6, RNASE2, ISG20, SLAMF7, MPO, DYNLT1, MX2, MT2A, IL15, PSMB3, IFI27, CASP4, IL31RA, CLEC4D, HLA-DRB5, TNF, IL1RN, ABCA13, LY96, H3C2, RETN, TRIM25, CLEC5A, ALPK1, MMP8, NCF1, JUNB, H3C8, CD300LD, SOCS3, H3C3, NA, OSM, OLFM4, H3C7, LCN2, CEACAM6, PTGS2, AOC1, CCL2, C4BPA, EGR1, H3C12, FOS
Up regulated at V3A	R-HSA-1280215	Homo sapiens_x000D_: Cytokine Signaling in Immune system	REACTOME	6.66069e-88	GBP6, IFITM3, GBP5, GSTO1, OASL, UBE2L6, XAF1, OAS1, GBP1, IFIT3, OAS3, STAT1, PSME2, RSAD2, TRIM22, FCGR1A, DUSP3, IFITM1, HLA-DRA, STAT2, GBP4, OAS2, HLA-DPA1, IFI35, ISG15, IRF5, IFIT5, IFI6, PSMB9, IRF7, MX1, CASP1, JAK2, NOD2, IFIT2, PSMB8, PML, IFIT1, TRIM5, HERC5, BST2, GBP3, DDX58, RELB, CXCL10, GBP2, SAMHD1, TRIM6, TRIM38, PSMB10, PSME1, SOCS1, EIF2AK2, TRIM21, RIPK2, IFI30, LMNB1, GSDMD, PSMA4, ICAM1, IRF1, LGALS9, ADAR, IRF9, USP18, CCR1, TNFSF13B, ISG20, MX2, MT2A, IL15, PSMB3, IFI27, IL31RA, HLA-DRB5, TNF, IL1RN, H3C2, TRIM25, JUNB, NA, SOCS3, H3C3, OSM, H3C7, LCN2, PTGS2, CCL2, EGR1, H3C12, FOS
Up regulated at V3A	R-HSA-913531	Homo sapiens_x000D_: Interferon Signaling	REACTOME	5.21946e-75	GBP6, IFITM3, GBP5, OASL, UBE2L6, XAF1, OAS1, GBP1, IFIT3, OAS3, STAT1, RSAD2, TRIM22, FCGR1A, IFITM1, HLA-DRA, STAT2, GBP4, OAS2, HLA-DPA1, IFI35, ISG15, IRF5, IFIT5, IFI6, IRF7, MX1, JAK2, IFIT2, PSMB8, PML, IFIT1, TRIM5, HERC5, BST2, GBP3, DDX58, GBP2, SAMHD1, TRIM6, TRIM38, SOCS1, EIF2AK2, TRIM21, IFI30, ICAM1, IRF1, ADAR, IRF9, USP18, ISG20, MX2, MT2A, IFI27, HLA-DRB5, TRIM25, SOCS3, EGR1
Up regulated at V3A	GO:0002376	immune system process	GO - Biological Process	1.57388e-59	SERPING1, IFITM3, PDCD1LG2, GBP5, AIM2, OASL, OAS1, GBP1, IFIT3, DDX60, OAS3, C2, RSAD2, TAP1, C1QC, C1QB, LILRB4, FCGR1A, ZBP1, IFITM1, HLA-DRA, PARP9, CD274, OAS2, HLA-DPA1, MARCO, ISG15, NA, IFIT5, IFI6, PSMB9, IRF7, CLEC6A, MX1, IFIH1, TLR7, LAMP3, JAK2, NOD2, IFIT2, MICB, PSMB8, IDO1, PML, IFIT1, TRIM5, NLRC5, HERC5, BST2, CD300C, GBP3, CD300E, DTX3L, DHX58, NA, TAP2, PARP14, SAMHD1, TRIM38, PSMB10, SRC, FCER1G, EIF2AK2, UNC93B1, RIPK2, C1QA, IFI30, FCGR1B, ADGRE1, GSDMD, IRF1, LGALS9, ADAR, IRF9, LILRA5, TIFA, APOBEC3B, NAIP, FFAR2, IFI16, HP, NA, APOBEC3A, ISG20, EXO1, SLAMF7, MX2, IFI27, CASP4, IL31RA, CLEC4D, HLA-DRB5, LY96, TRIM25, CLEC5A, ALPK1, CD300LD, LTF, LCN2, IGLV10-54, IGKV1-12, C4BPA, IGLV8-61
Up regulated at V3A	R-HSA-168249	Homo sapiens_x000D_: Innate Immune System	REACTOME	1.68863e-55	SERPING1, GRN, AIM2, CYBB, UBE2L6, PSME2, GNS, LIMK1, C2, P2RX7, FGL2, C1QC, ARSB, C1QB, FCGR1A, ZBP1, DUSP3, C3AR1, ISG15, PSMB9, IRF7, CLEC6A, NPC2, TNFAIP6, IFIH1, CASP1, TLR7, CEACAM1, NOD2, PSMB8, PLAUR, NLRC5, HERC5, BST2, RAB24, CD300E, DHX58, GPR84, DDX58, RELB, PSMB10, SRC, FCER1G, PSME1, SOCS1, TRIM21, UNC93B1, RIPK2, C1QA, GSDMD, PSMA4, CTSL, TIFA, IFI16, HP, FCAR, SELL, BPI, RNASE2, MPO, DYNLT1, PSMB3, CASP4, CLEC4D, ABCA13, LY96, RETN, TRIM25, CLEC5A, ALPK1, MMP8, NCF1, LTF, OLFM4, LCN2, CEACAM6, AOC1, C4BPA, FOS
Up regulated at V3A	R-HSA-909733	Homo sapiens_x000D_: Interferon alpha/beta signaling	REACTOME	5.36313e-52	IFITM3, OASL, XAF1, OAS1, IFIT3, OAS3, STAT1, RSAD2, IFITM1, STAT2, OAS2, IFI35, ISG15, IRF5, IFIT5, IFI6, IRF7, MX1, IFIT2, PSMB8, IFIT1, BST2, GBP2, SAMHD1, SOCS1, IRF1, ADAR, IRF9, USP18, ISG20, MX2, IFI27, SOCS3, EGR1
Up regulated at V3A	R-HSA-877300	Homo sapiens_x000D_: Interferon gamma signaling	REACTOME	8.35091e-44	GBP6, GBP5, OASL, OAS1, GBP1, OAS3, STAT1, TRIM22, FCGR1A, HLA-DRA, GBP4, OAS2, HLA-DPA1, IRF5, IRF7, JAK2, PML, TRIM5, GBP3, GBP2, TRIM6, TRIM38, SOCS1, TRIM21, IFI30, ICAM1, IRF1, IRF9, MT2A, HLA-DRB5, TRIM25, SOCS3
Up regulated at V3A	GO:0045087	innate immune response	GO - Biological Process	2.04957e-43	SERPING1, IFITM3, AIM2, OASL, CYBB, OAS1, IFIT3, DDX60, OAS3, C2, RSAD2, APOL1, C1QC, C1QB, FCGR1A, ZBP1, IFITM1, PARP9, OAS2, MARCO, ISG15, IRF5, IFIT5, IFI6, IRF7, CLEC6A, MX1, NA, TLR7, JAK2, NOD2, IFIT2, PML, IFIT1, TRIM5, NLRC5, HERC5, BST2, CD300E, DTX3L, DHX58, DDX58, RELB, PARP14, SAMHD1, TRIM38, FCER1G, EIF2AK2, TRIM21, UNC93B1, RIPK2, C1QA, GSDMD, IRF1, NA, LILRA5, TIFA, APOBEC3B, NAIP, IFI16, BPI, APOBEC3A, ISG20, SLAMF7, MX2, IFI27, CASP4, CLEC4D, LY96, TRIM25, CLEC5A, ALPK1, NCF1, LCN2, C4BPA
Up regulated at V3A	GO:0051607	defense response to virus	GO - Biological Process	2.92517e-43	IFITM3, OASL, IFI44L, RTP4, OAS1, GBP1, IFIT3, DDX60, OAS3, STAT1, RSAD2, TRIM22, IFITM1, STAT2, PARP9, OAS2, ISG15, IRF5, IFIT5, IFI6, IRF7, MX1, IFIH1, MOV10, TLR7, IFIT2, NT5C3A, NA, IFIT1, TRIM5, NLRC5, HERC5, BST2, GBP3, PLSCR1, DTX3L, DHX58, DDX58, CXCL10, SAMHD1, EIF2AK2, UNC93B1, IRF1, ADAR, IRF9, APOBEC3B, IFI16, CXCL9, RNASE2, APOBEC3A, ISG20, MX2, IFI27, NA
Up regulated at V3A	GO:0060337	type I interferon signaling pathway	GO - Biological Process	2.06184e-32	IFITM3, OASL, XAF1, OAS1, IFIT3, OAS3, STAT1, RSAD2, IFITM1, STAT2, OAS2, IFI35, ISG15, IRF5, IFI6, IRF7, MX1, IFIT2, PSMB8, IFIT1, BST2, GBP2, SAMHD1, IRF1, ADAR, IRF9, ISG20, NA, IFI27, EGR1
Up regulated at V3A	R-HSA-1643685	Homo sapiens_x000D_: Disease	REACTOME	1.69493e-30	SERPING1, RMI2, TCN2, SDC3, STAT1, PSME2, GNS, P2RX7, NBN, ARSB, FCGR1A, ZBP1, PIK3AP1, C3AR1, STAT2, PARP9, RNF213, ISG15, PSMB9, GPBAR1, CASP1, TLR7, JAK2, PARP10, PSMB8, PML, RHBDF2, GPR84, PARP14, PSMB10, SRC, PSME1, EIF2AK2, UNC93B1, GALNT3, LMNB1, GSDMD, PSMA4, CTSL, CHMP5, GNB4, UBE2S, EXO1, AGRN, PSMB3, CYP4F22, PSENEN, H2AC4, LY96, H3C2, ERLIN1, KREMEN1, H2BC17, JUNB, H3C8, ADM, BCL2A1, CAPNS2, H3C3, H4C14, LTF, H3C7, H2BC3, H2AC14, H2AC12, H3C12, AREG
Up regulated at V3A	R-HSA-1280218	Homo sapiens_x000D_: Adaptive Immune System	REACTOME	1.75266e-30	PDCD1LG2, TRIM69, FBXO6, CYBB, UBE2L6, PSME2, TAP1, LILRB4, FCGR1A, PIK3AP1, IFITM1, HLA-DRA, CD274, HLA-DPA1, RNF213, PSMB9, LILRB1, NECTIN2, MICB, PSMB8, HERC5, CD300C, NFKBIE, DAPP1, CD300E, DTX3L, TAP2, PSMB10, SIGLEC1, SRC, PSME1, SOCS1, TRIM21, RIPK2, RBCK1, IFI30, PSMA4, ICAM1, CTSL, LILRA5, VAMP3, UBE2S, SELL, LONRF1, HERC6, SLAMF7, PSMB3, HLA-DRB5, LY96, NCF1, CD300LD, SOCS3
Up regulated at V3A	R-HSA-162582	Homo sapiens_x000D_: Signal Transduction	REACTOME	4.3734e-29	CYBB, DHRS9, STAT1, PSME2, LIMK1, P2RY14, PIK3AP1, DUSP3, C3AR1, CD274, PSMB9, GPBAR1, MOV10, JAK2, SUCNR1, PSMB8, ALDH1A1, PML, GPR84, CXCL10, PSMB10, SRC, DUSP5, GPR65, PSME1, SOCS1, RIPK2, RBCK1, GALNT3, ADGRE1, LMNB1, PSMA4, TNFSF10, DOCK4, FMNL2, RGS1, FFAR2, P2RY6, CCR1, GNB4, VAMP3, CXCL9, CCRL2, FAS, PSMB3, PDE4B, ACTA2, LIMK2, STK3, PSENEN, TNF, H2AC4, H3C2, KREMEN1, NCF1, H2BC17, JUNB, H3C8, GAS8, ADM, LRRK2, SOCS3, H3C3, H4C14, H3C7, TRIB1, DUSP1, EGR3, H2BC3, HCAR3, HCAR2, CCL2, H2AC14, EGR1, EGR2, H3C12, AREG, FOS
Up regulated at V3A	R-HSA-449147	Homo sapiens_x000D_: Signaling by Interleukins	REACTOME	2.81398e-26	GSTO1, STAT1, PSME2, DUSP3, STAT2, PSMB9, CASP1, JAK2, NOD2, PSMB8, CXCL10, PSMB10, PSME1, SOCS1, RIPK2, LMNB1, GSDMD, PSMA4, ICAM1, LGALS9, CCR1, IL15, PSMB3, IL31RA, TNF, IL1RN, H3C2, JUNB, H3C8, SOCS3, H3C3, OSM, H3C7, LCN2, PTGS2, CCL2, H3C12, FOS
Up regulated at V3A	GO:0060333	interferon-gamma-mediated signaling pathway	GO - Biological Process	4.06984e-24	OASL, OAS1, GBP1, OAS3, STAT1, TRIM22, FCGR1A, HLA-DRA, OAS2, HLA-DPA1, IRF5, IRF7, JAK2, PML, TRIM5, GBP2, TRIM38, TRIM21, IFI30, FCGR1B, ICAM1, IRF1, IRF9, NMI, MT2A, HLA-DRB5, NA
Up regulated at V3A	GO:0009615	response to virus	GO - Biological Process	2.54273e-23	IFITM3, OASL, OAS1, IFI44, IFIT3, DDX60, OAS3, RSAD2, TRIM22, IFITM1, OAS2, IRF7, NPC2, MX1, IFIH1, IFIT2, IFIT1, BST2, DHX58, DDX58, CXCL10, SRC, EIF2AK2, ADAR, ISG20, MX2, ACTA2, NA, BATF3, LCN2
Up regulated at V3A	GO:0045071	negative regulation of viral genome replication	GO - Biological Process	1.42995e-20	IFITM3, OASL, OAS1, OAS3, RSAD2, IFITM1, OAS2, ISG15, IFIT5, MX1, PARP10, IFIT1, BST2, PLSCR1, TRIM6, EIF2AK2, IFI16, APOBEC3A, ISG20, TNF, LTF
Up regulated at V3A	R-HSA-392499	Homo sapiens_x000D_: Metabolism of proteins	REACTOME	1.23765e-19	FBXO6, UBE2L6, PSME2, APOL1, LY6E, ARSB, WARS1, NRN1, PSMB9, WSB2, IFIH1, NOD2, POLB, PSMB8, NAPA, PML, PLAUR, RAB24, DDX58, PSMB10, RAB39A, MRPL44, PSME1, RIPK2, RAB20, GALNT3, PSMA4, NUB1, CES1, SHISA5, USP18, FOLR2, NTNG2, DCUN1D3, KLF4, GNB4, UBE2S, PLA2G7, PSMB3, GAS6, NUCB1, FAM20A, PSENEN, H2AC4, MSRB2, H3C2, TRIM25, H2BC17, H3C8, B3GNT5, SOCS3, H3C3, H4C14, LTF, H3C7, H2BC3, H2AC14, H2AC12, H3C12, AREG
Up regulated at V3A	R-HSA-5663205	Homo sapiens_x000D_: Infectious disease	REACTOME	2.94072e-19	PSME2, P2RX7, FCGR1A, ZBP1, C3AR1, STAT2, PARP9, RNF213, ISG15, PSMB9, GPBAR1, CASP1, TLR7, JAK2, PARP10, PSMB8, PML, RHBDF2, GPR84, PARP14, PSMB10, SRC, PSME1, EIF2AK2, GSDMD, PSMA4, CTSL, CHMP5, GNB4, PSMB3, H2AC4, H3C2, H2BC17, H3C8, ADM, H3C3, H4C14, LTF, H3C7, H2BC3, H2AC14, H2AC12, H3C12
Up regulated at V3A	R-HSA-6798695	Homo sapiens_x000D_: Neutrophil degranulation	REACTOME	1.47816e-18	GRN, CYBB, GNS, FGL2, ARSB, C3AR1, NPC2, TNFAIP6, CEACAM1, PLAUR, BST2, RAB24, GPR84, FCER1G, GSDMD, HP, FCAR, SELL, BPI, RNASE2, MPO, DYNLT1, CLEC4D, ABCA13, RETN, CLEC5A, MMP8, LTF, OLFM4, LCN2, CEACAM6, AOC1
Up regulated at V3A	R-HSA-1430728	Homo sapiens_x000D_: Metabolism	REACTOME	3.86595e-18	SCO2, ACOT9, MTHFD2, GSTO1, TCN2, SDC3, PSME2, GNS, CACNA1E, TYMP, ARSB, SLC6A12, PARP9, GCH1, SMARCD3, PSMB9, HELZ2, PARP10, PSMB8, NT5C3A, ALDH1A1, SAT1, IDO1, SQOR, PARP14, SAMHD1, CNDP2, PSMB10, PSME1, BLVRA, PSMA4, GLRX, CES1, FOLR2, PLA2G4C, GNB4, IL4I1, CD38, PPCDC, ACSL4, AGRN, PLAAT4, PSMB3, GK, SLC25A28, CYP4F22, TYMS, LPCAT2, RRM2, TK1, CACNA1A, PTGS2, G0S2, AOC1, BMX
Up regulated at V3A	GO:0006955	immune response	GO - Biological Process	1.38699e-17	GBP6, IFITM3, PDCD1LG2, AIM2, OASL, IFI44L, OAS1, IFI44, OAS3, TRIM22, C1QC, FCGR1A, HLA-DRA, CD274, OAS2, HLA-DPA1, IFI6, TLR7, CXCL10, GBP2, SAMHD1, GPR65, FCGR1B, TNFSF10, RGS1, SECTM1, CCR1, NA, FCAR, TNFSF13B, BPI, CCRL2, FAS, IL15, HLA-DRB5, TNF, IL1RN, NFIL3, OSM, IGLV10-54, IGKV1-12, CCL2, IGLV8-61
Up regulated at V3A	R-HSA-597592	Homo sapiens_x000D_: Post-translational protein modification	REACTOME	4.67505e-16	FBXO6, PSME2, APOL1, LY6E, ARSB, NRN1, PSMB9, WSB2, IFIH1, NOD2, POLB, PSMB8, NAPA, PML, PLAUR, RAB24, DDX58, PSMB10, RAB39A, PSME1, RIPK2, RAB20, GALNT3, PSMA4, NUB1, SHISA5, USP18, FOLR2, NTNG2, DCUN1D3, UBE2S, PSMB3, GAS6, NUCB1, FAM20A, H2AC4, TRIM25, H2BC17, B3GNT5, SOCS3, H4C14, H2BC3, H2AC14, H2AC12, AREG
Up regulated at V3A	R-HSA-983169	Homo sapiens_x000D_: Class I MHC mediated antigen processing & presentation	REACTOME	6.64057e-16	TRIM69, FBXO6, CYBB, UBE2L6, PSME2, TAP1, FCGR1A, RNF213, PSMB9, PSMB8, HERC5, DTX3L, TAP2, PSMB10, PSME1, SOCS1, TRIM21, RBCK1, PSMA4, CTSL, VAMP3, UBE2S, LONRF1, HERC6, PSMB3, LY96, NCF1, SOCS3
Up regulated at V3A	R-HSA-68867	Homo sapiens_x000D_: Assembly of the pre-replicative complex	REACTOME	1.97416e-15	PSME2, PSMB9, PSMB8, PSMB10, PSME1, PSMA4, UBE2S, PSMB3, H2AC4, H3C2, CDC6, H2BC17, H3C8, H3C3, H4C14, H3C7, H2BC3, H2AC14, H3C12
Up regulated at V3A	R-HSA-5357801	Homo sapiens_x000D_: Programmed Cell Death	REACTOME	4.42748e-15	SEPTIN4, PSME2, PSMB9, CASP1, PSMB8, BAK1, PSMB10, PSME1, LMNB1, GSDMD, PSMA4, TNFSF10, CASP7, IRF1, CASP5, MLKL, FAS, PSMB3, CASP4, LY96, BMX
Up regulated at V3A	R-HSA-8953897	Homo sapiens_x000D_: Cellular responses to stimuli	REACTOME	9.92404e-15	SCO2, CYBB, PSME2, NBN, ATF3, SMARCD3, PSMB9, MOV10, HELZ2, PSMB8, KPTN, PSMB10, PSME1, BLVRA, LMNB1, PSMA4, UBE2S, MT2A, PSMB3, ATF5, H2AC4, LY96, H3C2, MT1E, NCF1, H2BC17, H3C8, H3C3, H4C14, H3C7, H2BC3, CCL2, H2AC14, H3C12, FOS
Up regulated at V3A	R-HSA-8878171	Homo sapiens_x000D_: Transcriptional regulation by RUNX1	REACTOME	1.07912e-14	PSME2, SMARCD3, PSMB9, MOV10, PSMB8, PML, PSMB10, SRC, PSME1, PSMA4, CTSL, PSMB3, H2AC4, H3C2, H2BC17, H3C8, SOCS3, H3C3, H4C14, H3C7, H2BC3, H2AC14, H3C12
Up regulated at V3A	R-HSA-69002	Homo sapiens_x000D_: DNA Replication Pre-Initiation	REACTOME	1.08805e-14	PSME2, PSMB9, PSMB8, PSMB10, PSME1, PSMA4, UBE2S, PSMB3, H2AC4, H3C2, CDC6, H2BC17, H3C8, H3C3, H4C14, H3C7, H2BC3, H2AC14, H3C12
Up regulated at V3A	R-HSA-1169410	Homo sapiens_x000D_: Antiviral mechanism by IFN-stimulated genes	REACTOME	1.87274e-14	OASL, UBE2L6, OAS1, OAS3, STAT1, OAS2, ISG15, MX1, IFIT1, HERC5, DDX58, EIF2AK2, USP18, MX2, TRIM25
Up regulated at V3A	R-HSA-8939236	Homo sapiens_x000D_: RUNX1 regulates transcription of genes involved in differentiation of HSCs	REACTOME	2.91489e-14	PSME2, PSMB9, PSMB8, PSMB10, PSME1, PSMA4, PSMB3, H2AC4, H3C2, H2BC17, H3C8, H3C3, H4C14, H3C7, H2BC3, H2AC14, H3C12
Up regulated at V3A	R-HSA-69306	Homo sapiens_x000D_: DNA Replication	REACTOME	1.52959e-13	PSME2, PSMB9, PSMB8, PSMB10, PSME1, PSMA4, UBE2S, PSMB3, H2AC4, H3C2, CDC6, H2BC17, H3C8, H3C3, H4C14, H3C7, H2BC3, H2AC14, H3C12
Up regulated at V3A	R-HSA-157118	Homo sapiens_x000D_: Signaling by NOTCH	REACTOME	2.42081e-13	STAT1, PSME2, PSMB9, MOV10, PSMB8, PSMB10, PSME1, PSMA4, PSMB3, ACTA2, PSENEN, H2AC4, H3C2, H2BC17, H3C8, H3C3, H4C14, H3C7, H2BC3, H2AC14, H3C12
Up regulated at V3A	R-HSA-2262752	Homo sapiens_x000D_: Cellular responses to stress	REACTOME	2.51913e-13	SCO2, CYBB, PSME2, NBN, ATF3, SMARCD3, PSMB9, MOV10, HELZ2, PSMB8, KPTN, PSMB10, PSME1, BLVRA, LMNB1, PSMA4, UBE2S, PSMB3, ATF5, H2AC4, LY96, H3C2, NCF1, H2BC17, H3C8, H3C3, H4C14, H3C7, H2BC3, CCL2, H2AC14, H3C12, FOS
Up regulated at V3A	R-HSA-500792	Homo sapiens_x000D_: GPCR ligand binding	REACTOME	5.62747e-13	P2RY14, C3AR1, GPBAR1, SUCNR1, CXCL10, GPR65, ADGRE1, FFAR2, P2RY6, CCR1, GNB4, CXCL9, CCRL2, ADM, HCAR3, HCAR2, CCL2
Up regulated at V3A	R-HSA-109582	Homo sapiens_x000D_: Hemostasis	REACTOME	6.17663e-12	SERPING1, LGALS3BP, SDC3, P2RX7, LHFPL2, CEACAM1, JAK2, PLAUR, SRC, FCER1G, IRF1, DOCK4, PLEK, KCNMA1, GNB4, SELL, GAS6, H3C2, H3C8, H3C3, KIFC1, H3C7, MAFF, CEACAM6, H3C12, HBG2
Up regulated at V3A	R-HSA-198933	Homo sapiens_x000D_: Immunoregulatory interactions between a Lymphoid and a non-Lymphoid cell	REACTOME	1.23089e-11	LILRB4, FCGR1A, IFITM1, LILRB1, NECTIN2, MICB, CD300C, CD300E, SIGLEC1, ICAM1, LILRA5, SELL, SLAMF7, CD300LD
Up regulated at V3A	GO:0006954	inflammatory response	GO - Biological Process	1.23949e-11	GBP5, AIM2, CYBB, P2RX7, C3AR1, TNFAIP6, TLR7, POLB, IDO1, RELB, CXCL10, SIGLEC1, RIPK2, APOL3, GSDMD, LGALS9, NMI, FOLR2, NAIP, PLA2G4C, FFAR2, IFI16, CCR1, CXCL9, CCRL2, IL15, CASP4, NA, IL1RN, LY96, ADM, PTGS2, CCL2, FOS
Up regulated at V3A	R-HSA-983168	Homo sapiens_x000D_: Antigen processing: Ubiquitination & Proteasome degradation	REACTOME	1.4113e-11	TRIM69, FBXO6, UBE2L6, PSME2, RNF213, PSMB9, PSMB8, HERC5, DTX3L, PSMB10, PSME1, SOCS1, TRIM21, RBCK1, PSMA4, UBE2S, LONRF1, HERC6, PSMB3, SOCS3
Up regulated at V3A	R-HSA-977225	Homo sapiens_x000D_: Amyloid fiber formation	REACTOME	2.27953e-11	UBE2L6, PSENEN, H2AC4, H3C2, H2BC17, H3C8, H3C3, H4C14, LTF, H3C7, H2BC3, H2AC14, H3C12
Up regulated at V3A	R-HSA-212436	Homo sapiens_x000D_: Generic Transcription Pathway	REACTOME	5.88959e-11	SCO2, RMI2, STAT1, PSME2, NBN, SMARCD3, PSMB9, MOV10, CASP1, PSMB8, PML, PSMB10, SRC, PSME1, PSMA4, CTSL, ZNF703, KLF4, UBE2S, EXO1, FAS, PSMB3, ZNF684, H2AC4, H3C2, RETN, RRM2, H2BC17, JUNB, H3C8, SOCS3, H3C3, H4C14, H3C7, H2BC3, H2AC14, H3C12, FOS
Up regulated at V3A	R-HSA-373076	Homo sapiens_x000D_: Class A/1 (Rhodopsin-like receptors)	REACTOME	6.6668e-11	P2RY14, C3AR1, GPBAR1, SUCNR1, CXCL10, GPR65, FFAR2, P2RY6, CCR1, CXCL9, CCRL2, HCAR3, HCAR2, CCL2
Up regulated at V3A	R-HSA-5688426	Homo sapiens_x000D_: Deubiquitination	REACTOME	6.6668e-11	PSME2, PSMB9, IFIH1, NOD2, POLB, PSMB8, DDX58, PSMB10, PSME1, RIPK2, PSMA4, USP18, PSMB3, H2AC4, TRIM25, H2BC17, H2BC3, H2AC14, H2AC12
Up regulated at V3A	R-HSA-109581	Homo sapiens_x000D_: Apoptosis	REACTOME	7.16e-11	SEPTIN4, PSME2, PSMB9, PSMB8, BAK1, PSMB10, PSME1, LMNB1, GSDMD, PSMA4, TNFSF10, CASP7, FAS, PSMB3, LY96, BMX
Up regulated at V3A	R-HSA-5334118	Homo sapiens_x000D_: DNA methylation	REACTOME	7.16e-11	H2AC4, H3C2, H2BC17, H3C8, H3C3, H4C14, H3C7, H2BC3, H2AC14, UHRF1, H3C12
Up regulated at V3A	R-HSA-1500620	Homo sapiens_x000D_: Meiosis	REACTOME	9.78331e-11	REC8, NBN, LMNB1, H2AC4, H3C2, H2BC17, H3C8, H3C3, H4C14, H3C7, H2BC3, H2AC14, H3C12
Up regulated at V3A	R-HSA-6785807	Homo sapiens_x000D_: Interleukin-4 and Interleukin-13 signaling	REACTOME	1.4146e-10	STAT1, JAK2, SOCS1, ICAM1, TNF, JUNB, SOCS3, OSM, LCN2, PTGS2, CCL2, FOS
Up regulated at V3A	R-HSA-1236975	Homo sapiens_x000D_: Antigen processing-Cross presentation	REACTOME	2.02572e-10	CYBB, PSME2, TAP1, FCGR1A, PSMB9, PSMB8, TAP2, PSMB10, PSME1, PSMA4, CTSL, VAMP3, PSMB3, LY96, NCF1
Up regulated at V3A	R-HSA-1266738	Homo sapiens_x000D_: Developmental Biology	REACTOME	2.24184e-10	PSME2, LIMK1, MAFB, SMARCD3, PSMB9, SHTN1, HELZ2, PSMB8, PML, PSMB10, SRC, PSME1, PSMA4, KLF4, AGRN, PSMB3, LIMK2, PSENEN, TNF, H2AC4, H3C2, H2BC17, H3C8, KLF5, H3C3, H4C14, H3C7, H2BC3, H2AC14, EGR2, H3C12
Up regulated at V3A	R-HSA-1474165	Homo sapiens_x000D_: Reproduction	REACTOME	2.24184e-10	REC8, NBN, LMNB1, H2AC4, H3C2, H2BC17, H3C8, H3C3, H4C14, H3C7, H2BC3, H2AC14, H3C12
Up regulated at V3A	R-HSA-5689880	Homo sapiens_x000D_: Ub-specific processing proteases	REACTOME	2.30532e-10	PSME2, PSMB9, IFIH1, POLB, PSMB8, DDX58, PSMB10, PSME1, PSMA4, USP18, PSMB3, H2AC4, H2BC17, H2BC3, H2AC14, H2AC12
Up regulated at V3A	R-HSA-372790	Homo sapiens_x000D_: Signaling by GPCR	REACTOME	3.09701e-10	P2RY14, C3AR1, GPBAR1, SUCNR1, GPR84, CXCL10, SRC, GPR65, ADGRE1, RGS1, FFAR2, P2RY6, CCR1, GNB4, CXCL9, CCRL2, PDE4B, ADM, HCAR3, HCAR2, CCL2
Up regulated at V3A	R-HSA-201681	Homo sapiens_x000D_: TCF dependent signaling in response to WNT	REACTOME	3.92751e-10	PSME2, PSMB9, PSMB8, PSMB10, PSME1, PSMA4, PSMB3, H2AC4, H3C2, KREMEN1, H2BC17, H3C8, H3C3, H4C14, H3C7, H2BC3, H2AC14, H3C12
Up regulated at V3A	R-HSA-1640170	Homo sapiens_x000D_: Cell Cycle	REACTOME	4.76438e-10	RMI2, PSME2, REC8, NBN, PSMB9, JAK2, PSMB8, PSMB10, SRC, PSME1, LMNB1, PSMA4, UBE2S, EXO1, PSMB3, TYMS, H2AC4, H3C2, CDC6, RRM2, TK1, H2BC17, H3C8, H3C3, H4C14, H3C7, H2BC3, H2AC14, H3C12
Up regulated at V3A	R-HSA-3214858	Homo sapiens_x000D_: RMTs methylate histone arginines	REACTOME	7.52124e-10	SMARCD3, JAK2, H2AC4, H3C2, H3C8, H3C3, H4C14, H3C7, H2AC14, H2AC12, H3C12
Up regulated at V3A	R-HSA-69278	Homo sapiens_x000D_: Cell Cycle, Mitotic	REACTOME	8.72416e-10	PSME2, PSMB9, JAK2, PSMB8, PSMB10, SRC, PSME1, LMNB1, PSMA4, UBE2S, PSMB3, TYMS, H2AC4, H3C2, CDC6, RRM2, TK1, H2BC17, H3C8, H3C3, H4C14, H3C7, H2BC3, H2AC14, H3C12
Up regulated at V3A	GO:0007165	signal transduction	GO - Biological Process	9.19928e-10	PDCD1LG2, GRN, LGALS3BP, STAT1, LIMK1, TYMP, P2RY14, LILRB4, FCGR1A, C3AR1, STAT2, CD274, TNFAIP6, MX1, GPBAR1, CASP1, TLR7, JAK2, SUCNR1, PLXNB2, PLAUR, DAPP1, GPR84, CXCL10, SRC, GPR65, FCER1G, NA, ADGRE1, TNFSF10, RGS1, SECTM1, FFAR2, P2RY6, FGF13, CCR1, GNB4, CD38, CXCL9, TNFSF13B, CCRL2, ANKDD1A, AGRN, FAS, IL15, PDE4B, GAS6, STK3, IL1RN, RETN, OR52K1, CLEC5A, ADM, CEACAM6, NA, HCAR2, CCL2, BMX, AREG
Up regulated at V3A	R-HSA-1169408	Homo sapiens_x000D_: ISG15 antiviral mechanism	REACTOME	9.96514e-10	UBE2L6, STAT1, ISG15, MX1, IFIT1, HERC5, DDX58, EIF2AK2, USP18, MX2, TRIM25
Up regulated at V3A	R-HSA-195721	Homo sapiens_x000D_: Signaling by WNT	REACTOME	1.01128e-09	PSME2, PSMB9, MOV10, PSMB8, PSMB10, PSME1, PSMA4, GNB4, PSMB3, H2AC4, H3C2, KREMEN1, H2BC17, H3C8, H3C3, H4C14, H3C7, H2BC3, H2AC14, H3C12
Up regulated at V3A	R-HSA-9006931	Homo sapiens_x000D_: Signaling by Nuclear Receptors	REACTOME	1.05061e-09	DHRS9, MOV10, ALDH1A1, SRC, GNB4, H2AC4, H3C2, H2BC17, H3C8, H3C3, H4C14, H3C7, H2BC3, H2AC14, H3C12, AREG, FOS
Up regulated at V3A	R-HSA-9616222	Homo sapiens_x000D_: Transcriptional regulation of granulopoiesis	REACTOME	1.05623e-09	PML, H2AC4, H3C2, H2BC17, H3C8, KLF5, H3C3, H4C14, H3C7, H2BC3, H2AC14, H3C12
Up regulated at V3A	R-HSA-912446	Homo sapiens_x000D_: Meiotic recombination	REACTOME	1.07742e-09	NBN, H2AC4, H3C2, H2BC17, H3C8, H3C3, H4C14, H3C7, H2BC3, H2AC14, H3C12
Up regulated at V3A	R-HSA-73728	Homo sapiens_x000D_: RNA Polymerase I Promoter Opening	REACTOME	1.41215e-09	H2AC4, H3C2, H2BC17, H3C8, H3C3, H4C14, H3C7, H2BC3, H2AC14, H3C12
Up regulated at V3A	R-HSA-5625886	Homo sapiens_x000D_: Activated PKN1 stimulates transcription of AR (androgen receptor) regulated genes KLK2 and KLK3	REACTOME	1.67443e-09	H2AC4, H3C2, H2BC17, H3C8, H3C3, H4C14, H3C7, H2BC3, H2AC14, H3C12
Up regulated at V3A	R-HSA-9645723	Homo sapiens_x000D_: Diseases of programmed cell death	REACTOME	2.07513e-09	LMNB1, H2AC4, H3C2, H2BC17, H3C8, CAPNS2, H3C3, H4C14, H3C7, H2BC3, H2AC14, H3C12
Up regulated at V3A	R-HSA-2559583	Homo sapiens_x000D_: Cellular Senescence	REACTOME	2.24088e-09	NBN, MOV10, LMNB1, UBE2S, H2AC4, H3C2, H2BC17, H3C8, H3C3, H4C14, H3C7, H2BC3, H2AC14, H3C12, FOS
Up regulated at V3A	R-HSA-73857	Homo sapiens_x000D_: RNA Polymerase II Transcription	REACTOME	2.271e-09	SCO2, RMI2, STAT1, PSME2, NBN, SMARCD3, PSMB9, MOV10, CASP1, PSMB8, PML, PSMB10, SRC, PSME1, PSMA4, CTSL, ZNF703, KLF4, UBE2S, EXO1, FAS, PSMB3, ZNF684, H2AC4, H3C2, RETN, RRM2, H2BC17, JUNB, H3C8, SOCS3, H3C3, H4C14, H3C7, H2BC3, H2AC14, H3C12, FOS
Up regulated at V3A	R-HSA-5617472	Homo sapiens_x000D_: Activation of anterior HOX genes in hindbrain development during early embryogenesis	REACTOME	2.4565e-09	MAFB, H2AC4, H3C2, H2BC17, H3C8, H3C3, H4C14, H3C7, H2BC3, H2AC14, EGR2, H3C12
Up regulated at V3A	R-HSA-5619507	Homo sapiens_x000D_: Activation of HOX genes during differentiation	REACTOME	2.4565e-09	MAFB, H2AC4, H3C2, H2BC17, H3C8, H3C3, H4C14, H3C7, H2BC3, H2AC14, EGR2, H3C12
Up regulated at V3A	R-HSA-69481	Homo sapiens_x000D_: G2/M Checkpoints	REACTOME	2.54855e-09	RMI2, PSME2, NBN, PSMB9, PSMB8, PSMB10, PSME1, PSMA4, EXO1, PSMB3, CDC6, H2BC17, H4C14, H2BC3
Up regulated at V3A	R-HSA-68616	Homo sapiens_x000D_: Assembly of the ORC complex at the origin of replication	REACTOME	2.55609e-09	H2AC4, H3C2, H2BC17, H3C8, H3C3, H4C14, H3C7, H2BC3, H2AC14, H3C12
Up regulated at V3A	R-HSA-2559582	Homo sapiens_x000D_: Senescence-Associated Secretory Phenotype (SASP)	REACTOME	2.95285e-09	UBE2S, H2AC4, H3C2, H2BC17, H3C8, H3C3, H4C14, H3C7, H2BC3, H2AC14, H3C12, FOS
Up regulated at V3A	R-HSA-196854	Homo sapiens_x000D_: Metabolism of vitamins and cofactors	REACTOME	2.9821e-09	MTHFD2, GSTO1, TCN2, SDC3, PARP9, GCH1, PARP10, PARP14, FOLR2, CD38, PPCDC, AGRN, PTGS2
Up regulated at V3A	R-HSA-427359	Homo sapiens_x000D_: SIRT1 negatively regulates rRNA expression	REACTOME	3.44364e-09	H2AC4, H3C2, H2BC17, H3C8, H3C3, H4C14, H3C7, H2BC3, H2AC14, H3C12
Up regulated at V3A	R-HSA-8939211	Homo sapiens_x000D_: ESR-mediated signaling	REACTOME	3.53698e-09	MOV10, SRC, GNB4, H2AC4, H3C2, H2BC17, H3C8, H3C3, H4C14, H3C7, H2BC3, H2AC14, H3C12, AREG, FOS
Up regulated at V3A	R-HSA-9710421	Homo sapiens_x000D_: Defective pyroptosis	REACTOME	4.66077e-09	H2AC4, H3C2, H2BC17, H3C8, H3C3, H4C14, H3C7, H2BC3, H2AC14, H3C12
Up regulated at V3A	R-HSA-2299718	Homo sapiens_x000D_: Condensation of Prophase Chromosomes	REACTOME	5.32054e-09	H2AC4, H3C2, H2BC17, H3C8, H3C3, H4C14, H3C7, H2BC3, H2AC14, H3C12
Up regulated at V3A	R-HSA-212300	Homo sapiens_x000D_: PRC2 methylates histones and DNA	REACTOME	5.32054e-09	H2AC4, H3C2, H2BC17, H3C8, H3C3, H4C14, H3C7, H2BC3, H2AC14, H3C12
Up regulated at V3A	R-HSA-3214815	Homo sapiens_x000D_: HDACs deacetylate histones	REACTOME	5.90239e-09	H2AC4, H3C2, H2BC17, H3C8, H3C3, H4C14, H3C7, H2BC3, H2AC14, H2AC12, H3C12
Up regulated at V3A	R-HSA-2559580	Homo sapiens_x000D_: Oxidative Stress Induced Senescence	REACTOME	7.82577e-09	MOV10, H2AC4, H3C2, H2BC17, H3C8, H3C3, H4C14, H3C7, H2BC3, H2AC14, H3C12, FOS
Up regulated at V3A	R-HSA-8936459	Homo sapiens_x000D_: RUNX1 regulates genes involved in megakaryocyte differentiation and platelet function	REACTOME	8.36768e-09	MOV10, H2AC4, H3C2, H2BC17, H3C8, H3C3, H4C14, H3C7, H2BC3, H2AC14, H3C12
Up regulated at V3A	R-HSA-427389	Homo sapiens_x000D_: ERCC6 (CSB) and EHMT2 (G9a) positively regulate rRNA expression	REACTOME	9.3546e-09	H2AC4, H3C2, H2BC17, H3C8, H3C3, H4C14, H3C7, H2BC3, H2AC14, H3C12
Up regulated at V3A	R-HSA-202424	Homo sapiens_x000D_: Downstream TCR signaling	REACTOME	1.03857e-08	PSME2, HLA-DRA, HLA-DPA1, PSMB9, PSMB8, PSMB10, PSME1, RIPK2, PSMA4, PSMB3, HLA-DRB5
Up regulated at V3A	R-HSA-9609690	Homo sapiens_x000D_: HCMV Early Events	REACTOME	1.11329e-08	PML, H2AC4, H3C2, H2BC17, H3C8, H3C3, H4C14, H3C7, H2BC3, H2AC14, H2AC12, H3C12
Up regulated at V3A	R-HSA-1236974	Homo sapiens_x000D_: ER-Phagosome pathway	REACTOME	1.13938e-08	PSME2, TAP1, PSMB9, PSMB8, TAP2, PSMB10, PSME1, PSMA4, VAMP3, PSMB3, LY96
Up regulated at V3A	R-HSA-5218859	Homo sapiens_x000D_: Regulated Necrosis	REACTOME	1.52574e-08	CASP1, BAK1, GSDMD, TNFSF10, IRF1, CASP5, MLKL, FAS, CASP4
Up regulated at V3A	R-HSA-74160	Homo sapiens_x000D_: Gene expression (Transcription)	REACTOME	1.60701e-08	SCO2, RMI2, STAT1, PSME2, NBN, SMARCD3, PSMB9, MOV10, CASP1, PSMB8, PML, PSMB10, SRC, PSME1, PSMA4, CTSL, ZNF703, KLF4, UBE2S, EXO1, FAS, PSMB3, ZNF684, H2AC4, H3C2, RETN, RRM2, H2BC17, JUNB, H3C8, SOCS3, H3C3, H4C14, H3C7, H2BC3, H2AC14, UHRF1, H3C12, FOS
Up regulated at V3A	R-HSA-388396	Homo sapiens_x000D_: GPCR downstream signalling	REACTOME	1.84545e-08	P2RY14, C3AR1, GPBAR1, SUCNR1, GPR84, CXCL10, SRC, GPR65, RGS1, FFAR2, P2RY6, CCR1, GNB4, CXCL9, PDE4B, ADM, HCAR3, HCAR2
Up regulated at V3A	R-HSA-446652	Homo sapiens_x000D_: Interleukin-1 family signaling	REACTOME	1.84545e-08	PSME2, PSMB9, CASP1, NOD2, PSMB8, PSMB10, PSME1, RIPK2, GSDMD, PSMA4, PSMB3, IL1RN
Up regulated at V3A	R-HSA-9711123	Homo sapiens_x000D_: Cellular response to chemical stress	REACTOME	1.84545e-08	SCO2, CYBB, PSME2, SMARCD3, PSMB9, HELZ2, PSMB8, PSMB10, PSME1, BLVRA, PSMA4, PSMB3, NCF1
Up regulated at V3A	R-HSA-1912408	Homo sapiens_x000D_: Pre-NOTCH Transcription and Translation	REACTOME	1.87871e-08	MOV10, H2AC4, H3C2, H2BC17, H3C8, H3C3, H4C14, H3C7, H2BC3, H2AC14, H3C12
Up regulated at V3A	R-HSA-453279	Homo sapiens_x000D_: Mitotic G1 phase and G1/S transition	REACTOME	2.46007e-08	PSME2, PSMB9, JAK2, PSMB8, PSMB10, SRC, PSME1, PSMA4, PSMB3, TYMS, CDC6, RRM2, TK1
Up regulated at V3A	R-HSA-977606	Homo sapiens_x000D_: Regulation of Complement cascade	REACTOME	3.18003e-08	SERPING1, C2, C1QC, C1QB, C3AR1, C1QA, C4BPA
Up regulated at V3A	R-HSA-5621481	Homo sapiens_x000D_: C-type lectin receptors (CLRs)	REACTOME	3.33693e-08	PSME2, PSMB9, CLEC6A, PSMB8, RELB, PSMB10, SRC, FCER1G, PSME1, PSMA4, PSMB3, CLEC4D
Up regulated at V3A	R-HSA-9018519	Homo sapiens_x000D_: Estrogen-dependent gene expression	REACTOME	3.60239e-08	MOV10, H2AC4, H3C2, H2BC17, H3C8, H3C3, H4C14, H3C7, H2BC3, H2AC14, H3C12, FOS
Up regulated at V3A	R-HSA-9610379	Homo sapiens_x000D_: HCMV Late Events	REACTOME	4.16819e-08	H2AC4, H3C2, H2BC17, H3C8, H3C3, H4C14, H3C7, H2BC3, H2AC14, H2AC12, H3C12
Up regulated at V3A	R-HSA-73772	Homo sapiens_x000D_: RNA Polymerase I Promoter Escape	REACTOME	5.1177e-08	H2AC4, H3C2, H2BC17, H3C8, H3C3, H4C14, H3C7, H2BC3, H2AC14, H3C12
Up regulated at V3A	R-HSA-5250924	Homo sapiens_x000D_: B-WICH complex positively regulates rRNA expression	REACTOME	5.70882e-08	H2AC4, H3C2, H2BC17, H3C8, H3C3, H4C14, H3C7, H2BC3, H2AC14, H3C12
Up regulated at V3A	R-HSA-5625740	Homo sapiens_x000D_: RHO GTPases activate PKNs	REACTOME	6.35867e-08	H2AC4, H3C2, H2BC17, H3C8, H3C3, H4C14, H3C7, H2BC3, H2AC14, H3C12
Up regulated at V3A	R-HSA-9609646	Homo sapiens_x000D_: HCMV Infection	REACTOME	6.71929e-08	PML, H2AC4, H3C2, H2BC17, H3C8, H3C3, H4C14, H3C7, H2BC3, H2AC14, H2AC12, H3C12
Up regulated at V3A	R-HSA-68886	Homo sapiens_x000D_: M Phase	REACTOME	6.86139e-08	PSME2, PSMB9, PSMB8, PSMB10, PSME1, LMNB1, PSMA4, UBE2S, PSMB3, H2AC4, H3C2, H2BC17, H3C8, H3C3, H4C14, H3C7, H2BC3, H2AC14, H3C12
Up regulated at V3A	R-HSA-166658	Homo sapiens_x000D_: Complement cascade	REACTOME	6.91006e-08	SERPING1, C2, C1QC, C1QB, C3AR1, C1QA, C4BPA
Up regulated at V3A	GO:0006915	apoptotic process	GO - Biological Process	7.23909e-08	TRIM69, AIM2, SEPTIN4, XAF1, IFI6, GADD45G, MX1, DRAM1, CASP1, JAK2, IFIT2, POLB, BAK1, PML, PLSCR1, GADD45B, EPB41L3, GPR65, RIPK2, TNFSF10, CASP7, IRF1, SHISA5, NAIP, IFI16, CASP5, FAS, NA, IFI27, GAS6, CASP4, STK3, KREMEN1, NCF1, CSRNP1, BCL2A1, LCN2, PRUNE2, CEACAM6, G0S2, HCAR2, BMX
Up regulated at V3A	R-HSA-202403	Homo sapiens_x000D_: TCR signaling	REACTOME	8.45876e-08	PSME2, HLA-DRA, HLA-DPA1, PSMB9, PSMB8, PSMB10, PSME1, RIPK2, PSMA4, PSMB3, HLA-DRB5
Up regulated at V3A	R-HSA-168898	Homo sapiens_x000D_: Toll-like Receptor Cascades	REACTOME	8.89276e-08	DUSP3, IRF7, TLR7, NOD2, SOCS1, UNC93B1, RIPK2, GSDMD, CTSL, BPI, LY96, FOS
Up regulated at V3A	R-HSA-1912422	Homo sapiens_x000D_: Pre-NOTCH Expression and Processing	REACTOME	9.09498e-08	MOV10, H2AC4, H3C2, H2BC17, H3C8, H3C3, H4C14, H3C7, H2BC3, H2AC14, H3C12
Up regulated at V3A	R-HSA-8983711	Homo sapiens_x000D_: OAS antiviral response	REACTOME	1.12017e-07	OASL, OAS1, OAS3, OAS2, DDX58
Up regulated at V3A	R-HSA-69017	Homo sapiens_x000D_: CDK-mediated phosphorylation and removal of Cdc6	REACTOME	1.41774e-07	PSME2, PSMB9, PSMB8, PSMB10, PSME1, PSMA4, UBE2S, PSMB3, CDC6
Up regulated at V3A	R-HSA-5668541	Homo sapiens_x000D_: TNFR2 non-canonical NF-kB pathway	REACTOME	1.41866e-07	PSME2, PSMB9, PSMB8, RELB, PSMB10, PSME1, PSMA4, TNFSF13B, PSMB3, TNF
Up regulated at V3A	R-HSA-196849	Homo sapiens_x000D_: Metabolism of water-soluble vitamins and cofactors	REACTOME	1.73414e-07	MTHFD2, GSTO1, TCN2, PARP9, PARP10, PARP14, FOLR2, CD38, PPCDC, PTGS2
Up regulated at V3A	R-HSA-1236978	Homo sapiens_x000D_: Cross-presentation of soluble exogenous antigens (endosomes)	REACTOME	1.73662e-07	PSME2, FCGR1A, PSMB9, PSMB8, PSMB10, PSME1, PSMA4, PSMB3
Up regulated at V3A	R-HSA-6783783	Homo sapiens_x000D_: Interleukin-10 signaling	REACTOME	1.73662e-07	CXCL10, ICAM1, CCR1, TNF, IL1RN, PTGS2, CCL2
Up regulated at V3A	R-HSA-9707564	Homo sapiens_x000D_: Cytoprotection by HMOX1	REACTOME	1.73738e-07	SCO2, PSME2, SMARCD3, PSMB9, HELZ2, PSMB8, PSMB10, PSME1, BLVRA, PSMA4, PSMB3
Up regulated at V3A	R-HSA-69620	Homo sapiens_x000D_: Cell Cycle Checkpoints	REACTOME	1.81902e-07	RMI2, PSME2, NBN, PSMB9, PSMB8, PSMB10, PSME1, PSMA4, UBE2S, EXO1, PSMB3, CDC6, H2BC17, H4C14, H2BC3
Up regulated at V3A	GO:0043123	positive regulation of I-kappaB kinase/NF-kappaB signaling	GO - Biological Process	2.19724e-07	TRIM22, IFIT5, CLEC6A, CASP1, NOD2, TRIM5, BST2, TRIM38, RIPK2, APOL3, RBCK1, TNFSF10, LGALS9, TIFA, SHISA5, SECTM1, CARD16, TNF, TRIM25, ALPK1, LTF
Up regulated at V3A	GO:0016032	viral process	GO - Biological Process	2.30384e-07	STAT1, RSAD2, TAP1, TRIM22, NBN, HLA-DRA, STAT2, ISG15, SCARB2, PSMB9, IRF7, IFIH1, MOV10, NECTIN2, MICB, PSMB8, BAK1, PML, IFIT1, TRIM5, DTX3L, DHX58, DDX58, TAP2, SAMHD1, TRIM6, PSMB10, NA, EIF2AK2, RBCK1, C1QA, PSMA4, ICAM1, DYNLT1, SP110, PSMB3, IFI27, GAS6, TRIM25, CLEC5A
Up regulated at V3A	R-HSA-5578749	Homo sapiens_x000D_: Transcriptional regulation by small RNAs	REACTOME	2.48019e-07	H2AC4, H3C2, H2BC17, H3C8, H3C3, H4C14, H3C7, H2BC3, H2AC14, H3C12
Up regulated at V3A	R-HSA-5689603	Homo sapiens_x000D_: UCH proteinases	REACTOME	2.68621e-07	PSME2, PSMB9, PSMB8, PSMB10, PSME1, PSMA4, PSMB3, H2AC4, H2AC14, H2AC12
Up regulated at V3A	R-HSA-9020702	Homo sapiens_x000D_: Interleukin-1 signaling	REACTOME	2.68621e-07	PSME2, PSMB9, NOD2, PSMB8, PSMB10, PSME1, RIPK2, PSMA4, PSMB3, IL1RN
Up regulated at V3A	R-HSA-69206	Homo sapiens_x000D_: G1/S Transition	REACTOME	3.49475e-07	PSME2, PSMB9, PSMB8, PSMB10, PSME1, PSMA4, PSMB3, TYMS, CDC6, RRM2, TK1
Up regulated at V3A	R-HSA-351202	Homo sapiens_x000D_: Metabolism of polyamines	REACTOME	3.54639e-07	PSME2, PSMB9, PSMB8, SAT1, PSMB10, PSME1, PSMA4, PSMB3
Up regulated at V3A	R-HSA-8941858	Homo sapiens_x000D_: Regulation of RUNX3 expression and activity	REACTOME	3.54639e-07	PSME2, PSMB9, PSMB8, PSMB10, SRC, PSME1, PSMA4, PSMB3
Up regulated at V3A	R-HSA-168928	Homo sapiens_x000D_: DDX58/IFIH1-mediated induction of interferon-alpha/beta	REACTOME	3.82202e-07	UBE2L6, ISG15, IRF7, IFIH1, NLRC5, HERC5, DHX58, DDX58, TRIM25
Up regulated at V3A	GO:0035455	response to interferon-alpha	GO - Biological Process	3.8341e-07	IFITM3, IFITM1, LAMP3, BST2, EIF2AK2, ADAR, MX2
Up regulated at V3A	R-HSA-5663202	Homo sapiens_x000D_: Diseases of signal transduction by growth factor receptors and second messengers	REACTOME	4.25778e-07	STAT1, PSME2, PIK3AP1, RNF213, PSMB9, JAK2, PSMB8, PSMB10, SRC, PSME1, PSMA4, PSMB3, PSENEN, KREMEN1, JUNB, BCL2A1, AREG
Up regulated at V3A	R-HSA-195258	Homo sapiens_x000D_: RHO GTPase Effectors	REACTOME	4.88763e-07	CYBB, LIMK1, SRC, FMNL2, LIMK2, H2AC4, H3C2, NCF1, H2BC17, H3C8, H3C3, H4C14, H3C7, H2BC3, H2AC14, H3C12
Up regulated at V3A	R-HSA-983231	Homo sapiens_x000D_: Factors involved in megakaryocyte development and platelet production	REACTOME	4.88763e-07	JAK2, IRF1, DOCK4, H3C2, H3C8, H3C3, KIFC1, H3C7, MAFF, H3C12, HBG2
Up regulated at V3A	R-HSA-5676590	Homo sapiens_x000D_: NIK-->noncanonical NF-kB signaling	REACTOME	5.2647e-07	PSME2, PSMB9, PSMB8, RELB, PSMB10, PSME1, PSMA4, PSMB3
Up regulated at V3A	R-HSA-5620971	Homo sapiens_x000D_: Pyroptosis	REACTOME	5.77321e-07	CASP1, BAK1, GSDMD, IRF1, CASP5, CASP4
Up regulated at V3A	R-HSA-68875	Homo sapiens_x000D_: Mitotic Prophase	REACTOME	5.86868e-07	LMNB1, H2AC4, H3C2, H2BC17, H3C8, H3C3, H4C14, H3C7, H2BC3, H2AC14, H3C12
Up regulated at V3A	R-HSA-5607761	Homo sapiens_x000D_: Dectin-1 mediated noncanonical NF-kB signaling	REACTOME	5.86868e-07	PSME2, PSMB9, PSMB8, RELB, PSMB10, PSME1, PSMA4, PSMB3
Up regulated at V3A	R-HSA-5678895	Homo sapiens_x000D_: Defective CFTR causes cystic fibrosis	REACTOME	5.86868e-07	PSME2, PSMB9, PSMB8, PSMB10, PSME1, PSMA4, PSMB3, ERLIN1
Up regulated at V3A	GO:0071346	cellular response to interferon-gamma	GO - Biological Process	6.9176e-07	GBP6, GBP5, GBP1, STAT1, GBP4, HLA-DPA1, CASP1, GBP3, GBP2, RAB20, ICAM1, LGALS9, VAMP3, CCL2
Up regulated at V3A	R-HSA-418594	Homo sapiens_x000D_: G alpha (i) signalling events	REACTOME	7.61437e-07	P2RY14, C3AR1, SUCNR1, CXCL10, SRC, RGS1, CCR1, GNB4, CXCL9, PDE4B, HCAR3, HCAR2
Up regulated at V3A	R-HSA-69052	Homo sapiens_x000D_: Switching of origins to a post-replicative state	REACTOME	7.61437e-07	PSME2, PSMB9, PSMB8, PSMB10, PSME1, PSMA4, UBE2S, PSMB3, CDC6
Up regulated at V3A	R-HSA-9013694	Homo sapiens_x000D_: Signaling by NOTCH4	REACTOME	8.34503e-07	PSME2, PSMB9, PSMB8, PSMB10, PSME1, PSMA4, PSMB3, ACTA2, PSENEN
Up regulated at V3A	M127	type I interferon response (M127)	BTM - immune	8.82647e-07	DDX60, STAT1, RSAD2, TAP1, IFITM1, PARP9, IRF7, IFIH1, IFIT1, HERC5, PLSCR1, USP18
Up regulated at V3A	R-HSA-936440	Homo sapiens_x000D_: Negative regulators of DDX58/IFIH1 signaling	REACTOME	1.0695e-06	UBE2L6, ISG15, IFIH1, NLRC5, HERC5, DDX58, TRIM25
Up regulated at V3A	R-HSA-174084	Homo sapiens_x000D_: Autodegradation of Cdh1 by Cdh1:APC/C	REACTOME	1.09307e-06	PSME2, PSMB9, PSMB8, PSMB10, PSME1, PSMA4, UBE2S, PSMB3
Up regulated at V3A	GO:0071222	cellular response to lipopolysaccharide	GO - Biological Process	1.15795e-06	PDCD1LG2, CARD17, CMPK2, CD274, CASP1, NOD2, CXCL10, SRC, RIPK2, ICAM1, CHMP5, CARD16, CXCL9, PDE4B, TNF, LY96, LCN2, CCL2
Up regulated at V3A	R-HSA-174154	Homo sapiens_x000D_: APC/C:Cdc20 mediated degradation of Securin	REACTOME	1.22984e-06	PSME2, PSMB9, PSMB8, PSMB10, PSME1, PSMA4, UBE2S, PSMB3
Up regulated at V3A	GO:0002479	antigen processing and presentation of exogenous peptide antigen via MHC class I, TAP-dependent	GO - Biological Process	1.28486e-06	CYBB, PSME2, TAP1, FCGR1A, PSMB9, PSMB8, TAP2, PSMB10, PSME1, FCGR1B, PSMA4, VAMP3, PSMB3, NCF1
Up regulated at V3A	GO:0009617	response to bacterium	GO - Biological Process	1.28486e-06	GBP5, IFI44, P2RX7, OAS2, ISG15, NLRC5, DHX58, CXCL10, RGS1, CXCL9, HERC6, FAM20A, LCN2, CCL2
Up regulated at V3A	R-HSA-73854	Homo sapiens_x000D_: RNA Polymerase I Promoter Clearance	REACTOME	1.33535e-06	H2AC4, H3C2, H2BC17, H3C8, H3C3, H4C14, H3C7, H2BC3, H2AC14, H3C12
Up regulated at V3A	R-HSA-68949	Homo sapiens_x000D_: Orc1 removal from chromatin	REACTOME	1.36983e-06	PSME2, PSMB9, PSMB8, PSMB10, PSME1, PSMA4, PSMB3, CDC6
Up regulated at V3A	R-HSA-112316	Homo sapiens_x000D_: Neuronal System	REACTOME	1.41179e-06	CACNA1E, GRIN3A, SLC6A12, EPB41L3, SRC, KCNMA1, SLITRK4, GNB4, SIPA1L1, KCNJ15, KCNJ2, KCNK7, CACNA1A
Up regulated at V3A	R-HSA-73864	Homo sapiens_x000D_: RNA Polymerase I Transcription	REACTOME	1.41179e-06	H2AC4, H3C2, H2BC17, H3C8, H3C3, H4C14, H3C7, H2BC3, H2AC14, H3C12
Up regulated at V3A	GO:0006952	defense response	GO - Biological Process	1.47428e-06	CYBB, STAT1, TAP1, STAT2, MX1, NOD2, CXCL10, SP140, HP, CXCL9, MPO, MX2, IL31RA, TNF
Up regulated at V3A	R-HSA-5619084	Homo sapiens_x000D_: ABC transporter disorders	REACTOME	1.51109e-06	PSME2, PSMB9, PSMB8, PSMB10, PSME1, PSMA4, PSMB3, ERLIN1
Up regulated at V3A	R-HSA-174184	Homo sapiens_x000D_: Cdc20:Phospho-APC/C mediated degradation of Cyclin A	REACTOME	1.6771e-06	PSME2, PSMB9, PSMB8, PSMB10, PSME1, PSMA4, UBE2S, PSMB3
Up regulated at V3A	R-HSA-179419	Homo sapiens_x000D_: APC:Cdc20 mediated degradation of cell cycle proteins prior to satisfation of the cell cycle checkpoint	REACTOME	1.6771e-06	PSME2, PSMB9, PSMB8, PSMB10, PSME1, PSMA4, UBE2S, PSMB3
Up regulated at V3A	R-HSA-174178	Homo sapiens_x000D_: APC/C:Cdh1 mediated degradation of Cdc20 and other APC/C:Cdh1 targeted proteins in late mitosis/early G1	REACTOME	2.08599e-06	PSME2, PSMB9, PSMB8, PSMB10, PSME1, PSMA4, UBE2S, PSMB3
Up regulated at V3A	R-HSA-176409	Homo sapiens_x000D_: APC/C:Cdc20 mediated degradation of mitotic proteins	REACTOME	2.08599e-06	PSME2, PSMB9, PSMB8, PSMB10, PSME1, PSMA4, UBE2S, PSMB3
Up regulated at V3A	R-HSA-5683057	Homo sapiens_x000D_: MAPK family signaling cascades	REACTOME	2.11141e-06	PSME2, PSMB9, MOV10, JAK2, PSMB8, PSMB10, SRC, DUSP5, PSME1, PSMA4, PSMB3, DUSP1, AREG
Up regulated at V3A	R-HSA-201722	Homo sapiens_x000D_: Formation of the beta-catenin:TCF transactivating complex	REACTOME	2.12245e-06	H2AC4, H3C2, H2BC17, H3C8, H3C3, H4C14, H3C7, H2BC3, H2AC14, H3C12
Up regulated at V3A	R-HSA-350562	Homo sapiens_x000D_: Regulation of ornithine decarboxylase (ODC)	REACTOME	2.15471e-06	PSME2, PSMB9, PSMB8, PSMB10, PSME1, PSMA4, PSMB3
Up regulated at V3A	R-HSA-8951664	Homo sapiens_x000D_: Neddylation	REACTOME	2.25496e-06	FBXO6, PSME2, PSMB9, WSB2, PSMB8, PSMB10, PSME1, PSMA4, NUB1, DCUN1D3, PSMB3, SOCS3
Up regulated at V3A	R-HSA-176814	Homo sapiens_x000D_: Activation of APC/C and APC/C:Cdc20 mediated degradation of mitotic proteins	REACTOME	2.25496e-06	PSME2, PSMB9, PSMB8, PSMB10, PSME1, PSMA4, UBE2S, PSMB3
Up regulated at V3A	M111.1	viral sensing & immunity; IRF2 targets network (II) (M111.1)	BTM - immune	2.35511e-06	TAP1, ZBP1, CASP1, IFIT2, PSMB8, BST2, DDX58, CXCL10, PSMB10, USP18, TNFSF13B
Up regulated at V3A	R-HSA-211733	Homo sapiens_x000D_: Regulation of activated PAK-2p34 by proteasome mediated degradation	REACTOME	2.44981e-06	PSME2, PSMB9, PSMB8, PSMB10, PSME1, PSMA4, PSMB3
Up regulated at V3A	R-HSA-1169091	Homo sapiens_x000D_: Activation of NF-kappaB in B cells	REACTOME	2.48381e-06	PSME2, PSMB9, PSMB8, NFKBIE, PSMB10, PSME1, PSMA4, PSMB3
Up regulated at V3A	R-HSA-5673001	Homo sapiens_x000D_: RAF/MAP kinase cascade	REACTOME	2.73839e-06	PSME2, PSMB9, JAK2, PSMB8, PSMB10, SRC, DUSP5, PSME1, PSMA4, PSMB3, DUSP1, AREG
Up regulated at V3A	R-HSA-69601	Homo sapiens_x000D_: Ubiquitin Mediated Degradation of Phosphorylated Cdc25A	REACTOME	2.73839e-06	PSME2, PSMB9, PSMB8, PSMB10, PSME1, PSMA4, PSMB3
Up regulated at V3A	R-HSA-69610	Homo sapiens_x000D_: p53-Independent DNA Damage Response	REACTOME	2.73839e-06	PSME2, PSMB9, PSMB8, PSMB10, PSME1, PSMA4, PSMB3
Up regulated at V3A	R-HSA-69613	Homo sapiens_x000D_: p53-Independent G1/S DNA damage checkpoint	REACTOME	2.73839e-06	PSME2, PSMB9, PSMB8, PSMB10, PSME1, PSMA4, PSMB3
Up regulated at V3A	R-HSA-211000	Homo sapiens_x000D_: Gene Silencing by RNA	REACTOME	3.0576e-06	H2AC4, H3C2, H2BC17, H3C8, H3C3, H4C14, H3C7, H2BC3, H2AC14, H3C12
Up regulated at V3A	R-HSA-75815	Homo sapiens_x000D_: Ubiquitin-dependent degradation of Cyclin D	REACTOME	3.07512e-06	PSME2, PSMB9, PSMB8, PSMB10, PSME1, PSMA4, PSMB3
Up regulated at V3A	R-HSA-180534	Homo sapiens_x000D_: Vpu mediated degradation of CD4	REACTOME	3.07512e-06	PSME2, PSMB9, PSMB8, PSMB10, PSME1, PSMA4, PSMB3
Up regulated at V3A	R-HSA-349425	Homo sapiens_x000D_: Autodegradation of the E3 ubiquitin ligase COP1	REACTOME	3.07512e-06	PSME2, PSMB9, PSMB8, PSMB10, PSME1, PSMA4, PSMB3
Up regulated at V3A	R-HSA-5684996	Homo sapiens_x000D_: MAPK1/MAPK3 signaling	REACTOME	3.20216e-06	PSME2, PSMB9, JAK2, PSMB8, PSMB10, SRC, DUSP5, PSME1, PSMA4, PSMB3, DUSP1, AREG
Up regulated at V3A	R-HSA-912694	Homo sapiens_x000D_: Regulation of IFNA/IFNB signaling	REACTOME	3.32426e-06	STAT1, STAT2, SOCS1, USP18, SOCS3
Up regulated at V3A	R-HSA-169911	Homo sapiens_x000D_: Regulation of Apoptosis	REACTOME	3.44478e-06	PSME2, PSMB9, PSMB8, PSMB10, PSME1, PSMA4, PSMB3
Up regulated at V3A	R-HSA-8854050	Homo sapiens_x000D_: FBXL7 down-regulates AURKA during mitotic entry and in early mitosis	REACTOME	3.44478e-06	PSME2, PSMB9, PSMB8, PSMB10, PSME1, PSMA4, PSMB3
Up regulated at V3A	R-HSA-176408	Homo sapiens_x000D_: Regulation of APC/C activators between G1/S and early anaphase	REACTOME	3.48637e-06	PSME2, PSMB9, PSMB8, PSMB10, PSME1, PSMA4, UBE2S, PSMB3
Up regulated at V3A	R-HSA-5607764	Homo sapiens_x000D_: CLEC7A (Dectin-1) signaling	REACTOME	3.48637e-06	PSME2, PSMB9, PSMB8, RELB, PSMB10, SRC, PSME1, PSMA4, PSMB3
Up regulated at V3A	R-HSA-1257604	Homo sapiens_x000D_: PIP3 activates AKT signaling	REACTOME	3.53438e-06	PSME2, PIK3AP1, PSMB9, MOV10, PSMB8, PML, PSMB10, SRC, PSME1, PSMA4, PSMB3, EGR1, AREG
Up regulated at V3A	R-HSA-174113	Homo sapiens_x000D_: SCF-beta-TrCP mediated degradation of Emi1	REACTOME	3.82526e-06	PSME2, PSMB9, PSMB8, PSMB10, PSME1, PSMA4, PSMB3
Up regulated at V3A	R-HSA-180585	Homo sapiens_x000D_: Vif-mediated degradation of APOBEC3G	REACTOME	3.82526e-06	PSME2, PSMB9, PSMB8, PSMB10, PSME1, PSMA4, PSMB3
Up regulated at V3A	R-HSA-5687128	Homo sapiens_x000D_: MAPK6/MAPK4 signaling	REACTOME	4.16056e-06	PSME2, PSMB9, MOV10, PSMB8, PSMB10, PSME1, PSMA4, PSMB3
Up regulated at V3A	R-HSA-4641257	Homo sapiens_x000D_: Degradation of AXIN	REACTOME	4.26597e-06	PSME2, PSMB9, PSMB8, PSMB10, PSME1, PSMA4, PSMB3
Up regulated at V3A	R-HSA-5362768	Homo sapiens_x000D_: Hh mutants are degraded by ERAD	REACTOME	4.26597e-06	PSME2, PSMB9, PSMB8, PSMB10, PSME1, PSMA4, PSMB3
Up regulated at V3A	R-HSA-6783589	Homo sapiens_x000D_: Interleukin-6 family signaling	REACTOME	4.26597e-06	STAT1, JAK2, IL31RA, SOCS3, OSM
Up regulated at V3A	R-HSA-9006934	Homo sapiens_x000D_: Signaling by Receptor Tyrosine Kinases	REACTOME	4.38311e-06	CYBB, STAT1, DUSP3, CD274, JAK2, SRC, SOCS1, GALNT3, PSENEN, NCF1, JUNB, TRIB1, EGR3, EGR1, EGR2, AREG, FOS
