## Supplementary material for "A systems immunology study comparing innate and adaptive immune responses in adults to COVID-19 mRNA (BNT162b2/mRNA-1273) and adenovirus vectored vaccines (ChAdOx1-S) after the first, second and third doses": Table S2 (part 2 of 2)

### Sheet: V3A_Pathway_ORA (continued)
Pathway enrichment analysis performed on differentially expressed genes between vaccines at V3A using a hypergeometric test
Up regulated at V3A	R-HSA-450408	Homo sapiens_x000D_: AUF1 (hnRNP D0) binds and destabilizes mRNA	REACTOME	4.71842e-06	PSME2, PSMB9, PSMB8, PSMB10, PSME1, PSMA4, PSMB3
Up regulated at V3A	R-HSA-4641258	Homo sapiens_x000D_: Degradation of DVL	REACTOME	4.71842e-06	PSME2, PSMB9, PSMB8, PSMB10, PSME1, PSMA4, PSMB3
Up regulated at V3A	R-HSA-5387390	Homo sapiens_x000D_: Hh mutants abrogate ligand secretion	REACTOME	4.71842e-06	PSME2, PSMB9, PSMB8, PSMB10, PSME1, PSMA4, PSMB3
Up regulated at V3A	R-HSA-69541	Homo sapiens_x000D_: Stabilization of p53	REACTOME	4.71842e-06	PSME2, PSMB9, PSMB8, PSMB10, PSME1, PSMA4, PSMB3
Up regulated at V3A	R-HSA-5632684	Homo sapiens_x000D_: Hedgehog 'on' state	REACTOME	4.80751e-06	PSME2, PSMB9, PSMB8, PSMB10, PSME1, PSMA4, PSMB3, GAS8
Up regulated at V3A	R-HSA-174143	Homo sapiens_x000D_: APC/C-mediated degradation of cell cycle proteins	REACTOME	5.23888e-06	PSME2, PSMB9, PSMB8, PSMB10, PSME1, PSMA4, UBE2S, PSMB3
Up regulated at V3A	R-HSA-453276	Homo sapiens_x000D_: Regulation of mitotic cell cycle	REACTOME	5.23888e-06	PSME2, PSMB9, PSMB8, PSMB10, PSME1, PSMA4, UBE2S, PSMB3
Up regulated at V3A	R-HSA-9604323	Homo sapiens_x000D_: Negative regulation of NOTCH4 signaling	REACTOME	5.24014e-06	PSME2, PSMB9, PSMB8, PSMB10, PSME1, PSMA4, PSMB3
Up regulated at V3A	R-HSA-187577	Homo sapiens_x000D_: SCF(Skp2)-mediated degradation of p27/p21	REACTOME	5.80765e-06	PSME2, PSMB9, PSMB8, PSMB10, PSME1, PSMA4, PSMB3
Up regulated at V3A	R-HSA-5358346	Homo sapiens_x000D_: Hedgehog ligand biogenesis	REACTOME	5.80765e-06	PSME2, PSMB9, PSMB8, PSMB10, PSME1, PSMA4, PSMB3
Up regulated at V3A	R-HSA-5610783	Homo sapiens_x000D_: Degradation of GLI2 by the proteasome	REACTOME	5.80765e-06	PSME2, PSMB9, PSMB8, PSMB10, PSME1, PSMA4, PSMB3
Up regulated at V3A	R-HSA-5610785	Homo sapiens_x000D_: GLI3 is processed to GLI3R by the proteasome	REACTOME	5.80765e-06	PSME2, PSMB9, PSMB8, PSMB10, PSME1, PSMA4, PSMB3
Up regulated at V3A	R-HSA-5610780	Homo sapiens_x000D_: Degradation of GLI1 by the proteasome	REACTOME	6.53405e-06	PSME2, PSMB9, PSMB8, PSMB10, PSME1, PSMA4, PSMB3
Up regulated at V3A	R-HSA-2871837	Homo sapiens_x000D_: FCERI mediated NF-kB activation	REACTOME	6.69222e-06	PSME2, PSMB9, PSMB8, PSMB10, FCER1G, PSME1, PSMA4, PSMB3
Up regulated at V3A	R-HSA-389948	Homo sapiens_x000D_: PD-1 signaling	REACTOME	6.90813e-06	PDCD1LG2, HLA-DRA, CD274, HLA-DPA1, HLA-DRB5
Up regulated at V3A	R-HSA-427413	Homo sapiens_x000D_: NoRC negatively regulates rRNA expression	REACTOME	7.19476e-06	H2AC4, H3C2, H2BC17, H3C8, H3C3, H4C14, H3C7, H2BC3, H2AC14, H3C12
Up regulated at V3A	R-HSA-4608870	Homo sapiens_x000D_: Asymmetric localization of PCP proteins	REACTOME	7.21094e-06	PSME2, PSMB9, PSMB8, PSMB10, PSME1, PSMA4, PSMB3
Up regulated at V3A	R-HSA-382556	Homo sapiens_x000D_: ABC-family proteins mediated transport	REACTOME	7.86448e-06	PSME2, PSMB9, PSMB8, PSMB10, PSME1, PSMA4, PSMB3, ERLIN1
Up regulated at V3A	R-HSA-983705	Homo sapiens_x000D_: Signaling by the B Cell Receptor (BCR)	REACTOME	7.98711e-06	PSME2, PIK3AP1, PSMB9, PSMB8, NFKBIE, DAPP1, PSMB10, PSME1, PSMA4, PSMB3
Up regulated at V3A	R-HSA-8932339	Homo sapiens_x000D_: ROS sensing by NFE2L2	REACTOME	7.98711e-06	PSME2, PSMB9, PSMB8, PSMB10, PSME1, PSMA4, PSMB3
Up regulated at V3A	R-HSA-3214847	Homo sapiens_x000D_: HATs acetylate histones	REACTOME	8.02627e-06	H2AC4, H3C2, H2BC17, H3C8, H3C3, H4C14, H3C7, H2BC3, H2AC14, H2AC12, H3C12
Up regulated at V3A	R-HSA-5250913	Homo sapiens_x000D_: Positive epigenetic regulation of rRNA expression	REACTOME	8.36731e-06	H2AC4, H3C2, H2BC17, H3C8, H3C3, H4C14, H3C7, H2BC3, H2AC14, H3C12
Up regulated at V3A	R-HSA-450531	Homo sapiens_x000D_: Regulation of mRNA stability by proteins that bind AU-rich elements	REACTOME	8.37352e-06	PSME2, PSMB9, PSMB8, PSMB10, PSME1, PSMA4, XRN1, PSMB3
Up regulated at V3A	R-HSA-196807	Homo sapiens_x000D_: Nicotinate metabolism	REACTOME	8.56656e-06	PARP9, PARP10, PARP14, CD38, PTGS2
Up regulated at V3A	R-HSA-5250941	Homo sapiens_x000D_: Negative epigenetic regulation of rRNA expression	REACTOME	8.746e-06	H2AC4, H3C2, H2BC17, H3C8, H3C3, H4C14, H3C7, H2BC3, H2AC14, H3C12
Up regulated at V3A	GO:0005623	NA	GO - NA	9.32595e-06	SCO2, GRN, GSTO1, CYBB, P2RX7, C1QC, C1QB, C3AR1, JAK2, BAK1, EPB41L3, CXCL10, DMXL2, TRIM6, RAB39A, GPR65, RAB20, SLAMF8, C1QA, ICAM1, GLRX, CXorf21, KCNMA1, CHMP5, P2RY6, CCR1, UBE2S, NA, CXCL9, CCRL2, MPO, DYNLT1, MT2A, GAS6, FAM20A, MT1E, NCF1, ADM, LRRK2, KCNJ2, LTF, KIFC1, LCN2, CACNA1A, CCL2
Up regulated at V3A	R-HSA-69239	Homo sapiens_x000D_: Synthesis of DNA	REACTOME	9.64662e-06	PSME2, PSMB9, PSMB8, PSMB10, PSME1, PSMA4, UBE2S, PSMB3, CDC6
Up regulated at V3A	R-HSA-69563	Homo sapiens_x000D_: p53-Dependent G1 DNA Damage Response	REACTOME	9.64662e-06	PSME2, PSMB9, PSMB8, PSMB10, PSME1, PSMA4, PSMB3
Up regulated at V3A	R-HSA-69580	Homo sapiens_x000D_: p53-Dependent G1/S DNA damage checkpoint	REACTOME	9.64662e-06	PSME2, PSMB9, PSMB8, PSMB10, PSME1, PSMA4, PSMB3
Up regulated at V3A	R-HSA-5658442	Homo sapiens_x000D_: Regulation of RAS by GAPs	REACTOME	1.06734e-05	PSME2, PSMB9, PSMB8, PSMB10, PSME1, PSMA4, PSMB3
Up regulated at V3A	R-HSA-69615	Homo sapiens_x000D_: G1/S DNA Damage Checkpoints	REACTOME	1.06734e-05	PSME2, PSMB9, PSMB8, PSMB10, PSME1, PSMA4, PSMB3
Up regulated at V3A	R-HSA-6807070	Homo sapiens_x000D_: PTEN Regulation	REACTOME	1.20636e-05	PSME2, PSMB9, MOV10, PSMB8, PML, PSMB10, PSME1, PSMA4, PSMB3, EGR1
Up regulated at V3A	R-HSA-8852276	Homo sapiens_x000D_: The role of GTSE1 in G2/M progression after G2 checkpoint	REACTOME	1.30787e-05	PSME2, PSMB9, PSMB8, PSMB10, PSME1, PSMA4, PSMB3
Up regulated at V3A	R-HSA-1221632	Homo sapiens_x000D_: Meiotic synapsis	REACTOME	1.30787e-05	REC8, LMNB1, H2AC4, H2BC17, H4C14, H2BC3, H2AC14
Up regulated at V3A	R-HSA-8948751	Homo sapiens_x000D_: Regulation of PTEN stability and activity	REACTOME	1.44009e-05	PSME2, PSMB9, PSMB8, PSMB10, PSME1, PSMA4, PSMB3
Up regulated at V3A	R-HSA-9658195	Homo sapiens_x000D_: Leishmania infection	REACTOME	1.44009e-05	P2RX7, FCGR1A, C3AR1, GPBAR1, CASP1, RHBDF2, GPR84, SRC, GSDMD, GNB4, ADM
Up regulated at V3A	R-HSA-9006925	Homo sapiens_x000D_: Intracellular signaling by second messengers	REACTOME	1.52185e-05	PSME2, PIK3AP1, PSMB9, MOV10, PSMB8, PML, PSMB10, SRC, PSME1, PSMA4, PSMB3, EGR1, AREG
Up regulated at V3A	R-HSA-166663	Homo sapiens_x000D_: Initial triggering of complement	REACTOME	1.62454e-05	C2, C1QC, C1QB, C1QA
Up regulated at V3A	GO:0035456	response to interferon-beta	GO - Biological Process	1.64562e-05	IFITM3, XAF1, STAT1, IFITM1, BST2, PLSCR1
Up regulated at V3A	R-HSA-9707587	Homo sapiens_x000D_: Regulation of HMOX1 expression and activity	REACTOME	1.72845e-05	PSME2, PSMB9, PSMB8, PSMB10, PSME1, PSMA4, PSMB3
Up regulated at V3A	R-HSA-198725	Homo sapiens_x000D_: Nuclear Events (kinase and transcription factor activation)	REACTOME	1.72845e-05	DUSP3, JUNB, TRIB1, EGR3, EGR1, EGR2, FOS
Up regulated at V3A	R-HSA-9031628	Homo sapiens_x000D_: NGF-stimulated transcription	REACTOME	1.72845e-05	JUNB, TRIB1, EGR3, EGR1, EGR2, FOS
Up regulated at V3A	GO:0032480	negative regulation of type I interferon production	GO - Biological Process	1.80008e-05	UBE2L6, ISG15, IFIH1, NLRC5, HERC5, DHX58, DDX58, NMI, TRIM25
Up regulated at V3A	GO:0043312	neutrophil degranulation	GO - Biological Process	1.80035e-05	GRN, CYBB, GNS, FGL2, ARSB, C3AR1, NPC2, TNFAIP6, CEACAM1, PLAUR, BST2, RAB24, GPR84, FCER1G, GSDMD, HP, FCAR, SELL, BPI, RNASE2, MPO, DYNLT1, CLEC4D, ABCA13, RETN, CLEC5A, MMP8, NA, LTF, OLFM4, LCN2, CEACAM6, AOC1
Up regulated at V3A	R-HSA-8878159	Homo sapiens_x000D_: Transcriptional regulation by RUNX3	REACTOME	2.06799e-05	PSME2, PSMB9, PSMB8, PSMB10, SRC, PSME1, PSMA4, PSMB3
Up regulated at V3A	R-HSA-1168372	Homo sapiens_x000D_: Downstream signaling events of B Cell Receptor (BCR)	REACTOME	2.222e-05	PSME2, PSMB9, PSMB8, NFKBIE, PSMB10, PSME1, PSMA4, PSMB3
Up regulated at V3A	R-HSA-3214842	Homo sapiens_x000D_: HDMs demethylate histones	REACTOME	2.22368e-05	H3C2, H3C8, H3C3, H4C14, H3C7, H3C12
Up regulated at V3A	R-HSA-2559586	Homo sapiens_x000D_: DNA Damage/Telomere Stress Induced Senescence	REACTOME	2.2848e-05	NBN, LMNB1, H2AC4, H2BC17, H4C14, H2BC3, H2AC14
Up regulated at V3A	R-HSA-173623	Homo sapiens_x000D_: Classical antibody-mediated complement activation	REACTOME	2.29602e-05	NA
Up regulated at V3A	R-HSA-197264	Homo sapiens_x000D_: Nicotinamide salvaging	REACTOME	2.3153e-05	PARP9, PARP10, PARP14, PTGS2
Up regulated at V3A	R-HSA-194315	Homo sapiens_x000D_: Signaling by Rho GTPases	REACTOME	2.44908e-05	CYBB, LIMK1, SRC, LMNB1, DOCK4, FMNL2, VAMP3, LIMK2, H2AC4, H3C2, NCF1, H2BC17, H3C8, H3C3, H4C14, H3C7, H2BC3, H2AC14, H3C12
Up regulated at V3A	R-HSA-212165	Homo sapiens_x000D_: Epigenetic regulation of gene expression	REACTOME	2.46163e-05	H2AC4, H3C2, H2BC17, H3C8, H3C3, H4C14, H3C7, H2BC3, H2AC14, UHRF1, H3C12
Up regulated at V3A	R-HSA-1234176	Homo sapiens_x000D_: Oxygen-dependent proline hydroxylation of Hypoxia-inducible Factor Alpha	REACTOME	2.46163e-05	PSME2, PSMB9, PSMB8, PSMB10, PSME1, PSMA4, PSMB3
Up regulated at V3A	R-HSA-3858494	Homo sapiens_x000D_: Beta-catenin independent WNT signaling	REACTOME	2.78098e-05	PSME2, PSMB9, MOV10, PSMB8, PSMB10, PSME1, PSMA4, GNB4, PSMB3
Up regulated at V3A	R-HSA-1266695	Homo sapiens_x000D_: Interleukin-7 signaling	REACTOME	2.78098e-05	SOCS1, H3C2, H3C8, H3C3, H3C7, H3C12
Up regulated at V3A	R-HSA-3247509	Homo sapiens_x000D_: Chromatin modifying enzymes	REACTOME	2.90378e-05	SMARCD3, JAK2, H2AC4, H3C2, H2BC17, H3C8, H3C3, H4C14, H3C7, H2BC3, H2AC14, H2AC12, H3C12
Up regulated at V3A	R-HSA-4839726	Homo sapiens_x000D_: Chromatin organization	REACTOME	2.90378e-05	SMARCD3, JAK2, H2AC4, H3C2, H2BC17, H3C8, H3C3, H4C14, H3C7, H2BC3, H2AC14, H2AC12, H3C12
Up regulated at V3A	R-HSA-9716542	Homo sapiens_x000D_: Signaling by Rho GTPases, Miro GTPases and RHOBTB3	REACTOME	3.30345e-05	CYBB, LIMK1, SRC, LMNB1, DOCK4, FMNL2, VAMP3, LIMK2, H2AC4, H3C2, NCF1, H2BC17, H3C8, H3C3, H4C14, H3C7, H2BC3, H2AC14, H3C12
Up regulated at V3A	R-HSA-397014	Homo sapiens_x000D_: Muscle contraction	REACTOME	3.49124e-05	FGF13, ACTA2, TNNT1, MYBPC3, TNNT3, KCNJ2, KCNK7, CORIN
Up regulated at V3A	R-HSA-9709957	Homo sapiens_x000D_: Sensory Perception	REACTOME	3.72795e-05	DHRS9, SDC3, EPB41L3, KCNMA1, OTOF, AGRN, OR52K1, KCNJ2
Up regulated at V3A	GO:0050718	NA	GO - NA	3.80931e-05	AIM2, P2RX7, CASP1, NOD2, RIPK2, GSDMD, LGALS9, LILRA5
Up regulated at V3A	GO:0032755	positive regulation of interleukin-6 production	GO - Biological Process	3.83343e-05	P2RX7, SCIMP, TLR7, NOD2, DDX58, FCER1G, RIPK2, TNF, MMP8
Up regulated at V3A	R-HSA-8878166	Homo sapiens_x000D_: Transcriptional regulation by RUNX2	REACTOME	4.07096e-05	STAT1, PSME2, PSMB9, PSMB8, PSMB10, SRC, PSME1, PSMA4, PSMB3
Up regulated at V3A	R-HSA-69202	Homo sapiens_x000D_: Cyclin E associated events during G1/S transition	REACTOME	4.07421e-05	PSME2, PSMB9, PSMB8, PSMB10, PSME1, PSMA4, PSMB3
Up regulated at V3A	R-HSA-918233	Homo sapiens_x000D_: TRAF3-dependent IRF activation pathway	REACTOME	4.3461e-05	IRF7, IFIH1, DDX58, TRIM25
Up regulated at V3A	GO:0000790	NA	GO - NA	4.37035e-05	BATF2, ETV7, STAT1, STAT2, MAFB, ATF3, SMARCD3, IRF5, IRF7, RELB, IRF1, IRF9, TFEC, HES4, KLF4, ZNFX1, ARNTL2, ATF5, ASCL2, H2AC4, NFIL3, JUNB, BATF3, CSRNP1, KLF5, MAFF, EGR3, NA, H2AC12, EGR1, UHRF1, EGR2, FOS
Up regulated at V3A	R-HSA-1234174	Homo sapiens_x000D_: Cellular response to hypoxia	REACTOME	4.40275e-05	PSME2, PSMB9, PSMB8, PSMB10, PSME1, PSMA4, PSMB3
Up regulated at V3A	R-HSA-71291	Homo sapiens_x000D_: Metabolism of amino acids and derivatives	REACTOME	4.72429e-05	PSME2, SLC6A12, PSMB9, PSMB8, SAT1, IDO1, SQOR, PSMB10, PSME1, PSMA4, IL4I1, PSMB3
Up regulated at V3A	R-HSA-69656	Homo sapiens_x000D_: Cyclin A:Cdk2-associated events at S phase entry	REACTOME	4.75223e-05	PSME2, PSMB9, PSMB8, PSMB10, PSME1, PSMA4, PSMB3
Up regulated at V3A	GO:0007259	receptor signaling pathway via JAK-STAT	GO - Biological Process	4.77534e-05	STAT1, STAT2, JAK2, SOCS1, NMI, IL31RA, SOCS3, CCL2
Up regulated at V3A	R-HSA-15869	Homo sapiens_x000D_: Metabolism of nucleotides	REACTOME	5.14642e-05	TYMP, NT5C3A, SAMHD1, GLRX, TYMS, RRM2, TK1
Up regulated at V3A	R-HSA-75072	Homo sapiens_x000D_: mRNA Editing	REACTOME	5.20027e-05	ADAR, APOBEC3B, APOBEC3A
Up regulated at V3A	R-HSA-166786	Homo sapiens_x000D_: Creation of C4 and C2 activators	REACTOME	5.20027e-05	NA
Up regulated at V3A	R-HSA-1296071	Homo sapiens_x000D_: Potassium Channels	REACTOME	5.40825e-05	KCNMA1, GNB4, KCNJ15, KCNJ2, KCNK7
Up regulated at V3A	R-HSA-2173782	Homo sapiens_x000D_: Binding and Uptake of Ligands by Scavenger Receptors	REACTOME	5.40825e-05	SCARF1, MSR1, APOL1, MARCO, HP
Up regulated at V3A	R-HSA-380108	Homo sapiens_x000D_: Chemokine receptors bind chemokines	REACTOME	6.33641e-05	CXCL10, CCR1, CXCL9, CCRL2, CCL2
Up regulated at V3A	R-HSA-4086400	Homo sapiens_x000D_: PCP/CE pathway	REACTOME	6.40726e-05	PSME2, PSMB9, PSMB8, PSMB10, PSME1, PSMA4, PSMB3
Up regulated at V3A	R-HSA-8939902	Homo sapiens_x000D_: Regulation of RUNX2 expression and activity	REACTOME	6.79889e-05	STAT1, PSME2, PSMB9, PSMB8, PSMB10, PSME1, PSMA4, PSMB3
Up regulated at V3A	R-HSA-933541	Homo sapiens_x000D_: TRAF6 mediated IRF7 activation	REACTOME	7.39212e-05	IRF7, IFIH1, DDX58, TRIM25
Up regulated at V3A	R-HSA-69242	Homo sapiens_x000D_: S Phase	REACTOME	7.68123e-05	PSME2, PSMB9, PSMB8, PSMB10, PSME1, PSMA4, UBE2S, PSMB3, CDC6
Up regulated at V3A	GO:0019221	cytokine-mediated signaling pathway	GO - Biological Process	8.01326e-05	STAT1, STAT2, IRF5, CASP1, JAK2, CXCL10, SOCS1, ICAM1, CCR1, IL31RA, TNF, IL1RN, JUNB, SOCS3, OSM, LCN2, PTGS2, CCL2, FOS
Up regulated at V3A	GO:0032496	response to lipopolysaccharide	GO - Biological Process	8.01326e-05	P2RX7, GCH1, JAK2, IDO1, CXCL10, TRIM6, ICAM1, LGALS9, MPO, LY96, JUNB, ADM, TRIB1, PTGS2, FOS
Up regulated at V3A	M75	antiviral IFN signature (M75)	BTM - immune	8.22458e-05	SERPING1, OAS1, DDX60, OAS3, RSAD2, C1QB, IRF7, IFIH1, PML, IFIT1, HERC5, DHX58, DDX58, CXCL10, ANXA3
Up regulated at V3A	GO:0060700	regulation of ribonuclease activity	GO - Biological Process	8.39253e-05	OASL, OAS1, OAS3, OAS2
Up regulated at V3A	R-HSA-5689896	Homo sapiens_x000D_: Ovarian tumor domain proteases	REACTOME	8.44749e-05	IFIH1, NOD2, DDX58, RIPK2, TRIM25
Up regulated at V3A	GO:0032727	positive regulation of interferon-alpha production	GO - Biological Process	8.49506e-05	STAT1, IRF5, IRF7, IFIH1, DDX58, RIPK2
Up regulated at V3A	R-HSA-9662851	Homo sapiens_x000D_: Anti-inflammatory response favouring Leishmania parasite infection	REACTOME	8.53212e-05	FCGR1A, GPBAR1, RHBDF2, GPR84, SRC, GNB4, ADM
Up regulated at V3A	R-HSA-9664433	Homo sapiens_x000D_: Leishmania parasite growth and survival	REACTOME	8.53212e-05	FCGR1A, GPBAR1, RHBDF2, GPR84, SRC, GNB4, ADM
Up regulated at V3A	R-HSA-195253	Homo sapiens_x000D_: Degradation of beta-catenin by the destruction complex	REACTOME	9.16229e-05	PSME2, PSMB9, PSMB8, PSMB10, PSME1, PSMA4, PSMB3
Up regulated at V3A	R-HSA-2454202	Homo sapiens_x000D_: Fc epsilon receptor (FCERI) signaling	REACTOME	9.20511e-05	PSME2, PSMB9, PSMB8, PSMB10, FCER1G, PSME1, PSMA4, PSMB3, FOS
Up regulated at V3A	R-HSA-877312	Homo sapiens_x000D_: Regulation of IFNG signaling	REACTOME	9.32006e-05	STAT1, JAK2, SOCS1, SOCS3
Up regulated at V3A	R-HSA-975155	Homo sapiens_x000D_: MyD88 dependent cascade initiated on endosome	REACTOME	9.70778e-05	DUSP3, IRF7, TLR7, NOD2, RIPK2, LY96, FOS
Up regulated at V3A	R-HSA-111457	Homo sapiens_x000D_: Release of apoptotic factors from the mitochondria	REACTOME	9.70778e-05	SEPTIN4, BAK1, GSDMD
Up regulated at V3A	R-HSA-168181	Homo sapiens_x000D_: Toll Like Receptor 7/8 (TLR7/8) Cascade	REACTOME	0.000104057	DUSP3, IRF7, TLR7, NOD2, RIPK2, LY96, FOS
Up regulated at V3A	R-HSA-166016	Homo sapiens_x000D_: Toll Like Receptor 4 (TLR4) Cascade	REACTOME	0.000105008	DUSP3, IRF7, NOD2, SOCS1, RIPK2, BPI, LY96, FOS
Up regulated at V3A	R-HSA-5653656	Homo sapiens_x000D_: Vesicle-mediated transport	REACTOME	0.000107458	SCARF1, DENND1A, MSR1, GNS, APOL1, MARCO, SCARB2, SORT1, NAPA, SRC, RAB39A, TOR1B, CHMP5, VAMP3, HP, KIFC1, AREG
Up regulated at V3A	R-HSA-5619115	Homo sapiens_x000D_: Disorders of transmembrane transporters	REACTOME	0.000116926	PSME2, PSMB9, PSMB8, PSMB10, PSME1, PSMA4, PSMB3, ERLIN1
Up regulated at V3A	R-HSA-168138	Homo sapiens_x000D_: Toll Like Receptor 9 (TLR9) Cascade	REACTOME	0.000126951	DUSP3, IRF7, TLR7, NOD2, RIPK2, LY96, FOS
Up regulated at V3A	R-HSA-375276	Homo sapiens_x000D_: Peptide ligand-binding receptors	REACTOME	0.00013442	C3AR1, CXCL10, CCR1, CXCL9, CCRL2, CCL2
Up regulated at V3A	R-HSA-73894	Homo sapiens_x000D_: DNA Repair	REACTOME	0.000138053	UBE2L6, FANCA, RMI2, NBN, ISG15, POLB, EXO1, H2AC4, TRIM25, H2BC17, H4C14, H2BC3, H2AC14
Up regulated at V3A	GO:0050727	regulation of inflammatory response	GO - Biological Process	0.000145222	GRN, FANCA, PIK3AP1, CASP1, JAK2, NOD2, USP18, CASP5, CASP4, TNF, PTGS2
Up regulated at V3A	R-HSA-388841	Homo sapiens_x000D_: Costimulation by the CD28 family	REACTOME	0.000145486	PDCD1LG2, HLA-DRA, CD274, HLA-DPA1, SRC, HLA-DRB5
Up regulated at V3A	R-HSA-3214841	Homo sapiens_x000D_: PKMTs methylate histone lysines	REACTOME	0.000145486	H3C2, H3C8, H3C3, H4C14, H3C7, H3C12
Up regulated at V3A	R-HSA-168643	Homo sapiens_x000D_: Nucleotide-binding domain, leucine rich repeat containing receptor (NLR) signaling pathways	REACTOME	0.000158484	AIM2, P2RX7, CASP1, NOD2, RIPK2, CASP4
Up regulated at V3A	GO:0042531	positive regulation of tyrosine phosphorylation of STAT protein	GO - Biological Process	0.000169914	PARP9, JAK2, PARP14, IL15, IL31RA, TNF, SOCS3, OSM
Up regulated at V3A	GO:0051384	response to glucocorticoid	GO - Biological Process	0.000169914	TNF, TYMS, IL1RN, ADM, ANXA3, DUSP1, PTGS2, AREG
Up regulated at V3A	R-HSA-187037	Homo sapiens_x000D_: Signaling by NTRK1 (TRKA)	REACTOME	0.000176947	DUSP3, SRC, JUNB, TRIB1, EGR3, EGR1, EGR2, FOS
Up regulated at V3A	R-HSA-202733	Homo sapiens_x000D_: Cell surface interactions at the vascular wall	REACTOME	0.000185557	SDC3, CEACAM1, SRC, FCER1G, SELL, GAS6, CEACAM6
Up regulated at V3A	GO:0034097	response to cytokine	GO - Biological Process	0.000191944	STAT1, CD274, PML, RELB, CD38, TYMS, JUNB, PTGS2, FOS
Up regulated at V3A	GO:0032731	positive regulation of interleukin-1 beta production	GO - Biological Process	0.000198164	AIM2, P2RX7, CASP1, JAK2, NOD2, IFI16
Up regulated at V3A	GO:1904469	NA	GO - NA	0.000198164	IFIH1, DDX58, LGALS9, LILRA5, MMP8, LRRK2
Up regulated at V3A	GO:0042742	defense response to bacterium	GO - Biological Process	0.000221639	GBP6, ISG15, NOD2, FCER1G, SLAMF8, GSDMD, HP, BPI, MPO, CLEC4D, TNF, ANXA3, LTF, LCN2
Up regulated at V3A	M67	activated dendritic cells (M67)	BTM - immune	0.000225209	SERPING1, DDX60, C2, RSAD2, C1QC, IRF7, IFIH1, PLSCR1, DDX58, CD38
Up regulated at V3A	M150	innate antiviral response (M150)	BTM - immune	0.000225209	OASL, OAS1, OAS3, RSAD2, TAP1, IRF7, IFIT1, PLSCR1, EIF2AK2, APOBEC3A
Up regulated at V3A	R-HSA-382551	Homo sapiens_x000D_: Transport of small molecules	REACTOME	0.000225317	PSME2, SLC6A12, PSMB9, NPC2, PSMB8, SLC2A6, PSMB10, PSME1, PSMA4, GNB4, MLKL, PSMB3, ERLIN1, LCN2
Up regulated at V3A	GO:0002250	adaptive immune response	GO - Biological Process	0.000229595	PDCD1LG2, TAP1, LILRB4, HLA-DRA, CD274, HLA-DPA1, CLEC6A, LAMP3, JAK2, MICB, TAP2, UNC93B1, RIPK2, FCGR1B, ADGRE1, CTSL, SLAMF7, CLEC4D, HLA-DRB5, IGLV10-54, IGKV1-12, IGLV8-61
Up regulated at V3A	GO:0043065	positive regulation of apoptotic process	GO - Biological Process	0.000253223	SEPTIN4, P2RX7, IRF5, GADD45G, SCIMP, JAK2, IFIT2, BAK1, IDO1, GADD45B, SRC, RIPK2, RBCK1, TNFSF10, KCNMA1, DCUN1D3, FAS, STK3, PSENEN, TNF, ADM, DUSP1, PTGS2
Up regulated at V3A	R-HSA-6788467	Homo sapiens_x000D_: IL-6-type cytokine receptor ligand interactions	REACTOME	0.000253226	JAK2, IL31RA, OSM
Up regulated at V3A	GO:0007186	G protein-coupled receptor signaling pathway	GO - Biological Process	0.000254362	P2RY14, C3AR1, GPBAR1, JAK2, SUCNR1, SORT1, GPR84, CXCL10, SRC, GPR65, ADGRE1, RGS1, FFAR2, P2RY6, CCR1, CXCL9, CCRL2, PDE4B, OR52K1, ADM, HCAR3, HCAR2, CCL2, AREG
Up regulated at V3A	R-HSA-163125	Homo sapiens_x000D_: Post-translational modification: synthesis of GPI-anchored proteins	REACTOME	0.00028069	LY6E, NRN1, PLAUR, FOLR2, NTNG2
Up regulated at V3A	GO:0034154	toll-like receptor 7 signaling pathway	GO - Biological Process	0.000293242	PIK3AP1, SCIMP, TLR7, UNC93B1
Up regulated at V3A	GO:0042157	lipoprotein metabolic process	GO - Biological Process	0.000345623	APOL4, APOL1, APOL6, APOL2, APOL3
Up regulated at V3A	GO:0060968	NA	GO - NA	0.000345623	H3C2, H3C8, H3C3, H3C7, H3C12
Up regulated at V3A	R-HSA-171306	Homo sapiens_x000D_: Packaging Of Telomere Ends	REACTOME	0.000347912	H2AC4, H2BC17, H4C14, H2BC3, H2AC14
Up regulated at V3A	R-HSA-111471	Homo sapiens_x000D_: Apoptotic factor-mediated response	REACTOME	0.000365988	SEPTIN4, BAK1, GSDMD, CASP7
Up regulated at V3A	R-HSA-982772	Homo sapiens_x000D_: Growth hormone receptor signaling	REACTOME	0.000365988	STAT1, JAK2, SOCS1, SOCS3
Up regulated at V3A	GO:0071407	cellular response to organic cyclic compound	GO - Biological Process	0.000371616	MSR1, STAT1, P2RX7, NOD2, KLF4, P2RY6, TNF, LRRK2, KLF5, CCL2
Up regulated at V3A	R-HSA-166520	Homo sapiens_x000D_: Signaling by NTRKs	REACTOME	0.000479725	DUSP3, SRC, JUNB, TRIB1, EGR3, EGR1, EGR2, FOS
Up regulated at V3A	GO:0097190	apoptotic signaling pathway	GO - Biological Process	0.000497127	P2RX7, IFI6, CASP1, BAK1, CASP5, CD38, FAS, IFI27, TNF, LY96
Up regulated at V3A	GO:0007596	blood coagulation	GO - Biological Process	0.000604496	SERPING1, P2RX7, JAK2, PLAUR, FCER1G, IRF1, GAS6, H3C2, H3C8, H3C3, H3C7, MAFF, H3C12, HBG2
Up regulated at V3A	GO:0002223	stimulatory C-type lectin receptor signaling pathway	GO - Biological Process	0.000629734	PSME2, PSMB9, CLEC6A, PSMB8, RELB, PSMB10, SRC, FCER1G, PSME1, PSMA4, PSMB3, CLEC4D
Up regulated at V3A	R-HSA-8957275	Homo sapiens_x000D_: Post-translational protein phosphorylation	REACTOME	0.000672065	APOL1, SHISA5, GAS6, NUCB1, FAM20A
Up regulated at V3A	R-HSA-2467813	Homo sapiens_x000D_: Separation of Sister Chromatids	REACTOME	0.000672065	PSME2, PSMB9, PSMB8, PSMB10, PSME1, PSMA4, UBE2S, PSMB3
Up regulated at V3A	R-HSA-9660826	Homo sapiens_x000D_: Purinergic signaling in leishmaniasis infection	REACTOME	0.000672065	P2RX7, C3AR1, CASP1, GSDMD
Up regulated at V3A	R-HSA-9664424	Homo sapiens_x000D_: Cell recruitment (pro-inflammatory response)	REACTOME	0.000672065	P2RX7, C3AR1, CASP1, GSDMD
Up regulated at V3A	R-HSA-69205	Homo sapiens_x000D_: G1/S-Specific Transcription	REACTOME	0.000672065	TYMS, CDC6, RRM2, TK1
Up regulated at V3A	R-HSA-112315	Homo sapiens_x000D_: Transmission across Chemical Synapses	REACTOME	0.000693734	CACNA1E, GRIN3A, SLC6A12, SRC, GNB4, KCNJ15, KCNJ2, CACNA1A
Up regulated at V3A	R-HSA-1679131	Homo sapiens_x000D_: Trafficking and processing of endosomal TLR	REACTOME	0.000696321	TLR7, UNC93B1, CTSL
Up regulated at V3A	R-HSA-9683610	Homo sapiens_x000D_: Maturation of nucleoprotein	REACTOME	0.000696321	PARP9, PARP10, PARP14
Up regulated at V3A	GO:0034341	response to interferon-gamma	GO - Biological Process	0.000739247	IFITM3, IFITM1, GCH1, BST2, TRIM21, NUB1
Up regulated at V3A	GO:0051092	positive regulation of NF-kappaB transcription factor activity	GO - Biological Process	0.000751735	AIM2, TRIM22, NOD2, TRIM5, TRIM38, EIF2AK2, RIPK2, RBCK1, ICAM1, LGALS9, CARD16, TNF, TRIM25, LTF
Up regulated at V3A	R-HSA-381426	Homo sapiens_x000D_: Regulation of Insulin-like Growth Factor (IGF) transport and uptake by Insulin-like Growth Factor Binding Proteins (IGFBPs)	REACTOME	0.000782591	APOL1, SHISA5, GAS6, NUCB1, FAM20A
Up regulated at V3A	R-HSA-110328	Homo sapiens_x000D_: Recognition and association of DNA glycosylase with site containing an affected pyrimidine	REACTOME	0.000782591	H2AC4, H2BC17, H4C14, H2BC3, H2AC14
Up regulated at V3A	R-HSA-110329	Homo sapiens_x000D_: Cleavage of the damaged pyrimidine	REACTOME	0.000782591	H2AC4, H2BC17, H4C14, H2BC3, H2AC14
Up regulated at V3A	R-HSA-73928	Homo sapiens_x000D_: Depyrimidination	REACTOME	0.000782591	H2AC4, H2BC17, H4C14, H2BC3, H2AC14
Up regulated at V3A	R-HSA-975138	Homo sapiens_x000D_: TRAF6 mediated induction of NFkB and MAP kinases upon TLR7/8 or 9 activation	REACTOME	0.000808715	DUSP3, TLR7, NOD2, RIPK2, LY96, FOS
Up regulated at V3A	GO:0051770	positive regulation of nitric-oxide synthase biosynthetic process	GO - Biological Process	0.000878397	STAT1, JAK2, NOD2, LRRK2, CCL2
Up regulated at V3A	GO:0070374	positive regulation of ERK1 and ERK2 cascade	GO - Biological Process	0.000878397	MARCO, GPBAR1, SCIMP, NOD2, SRC, RIPK2, ICAM1, LGALS9, P2RY6, CCR1, GAS6, TNF, CCL2
Up regulated at V3A	R-HSA-1296065	Homo sapiens_x000D_: Inwardly rectifying K+ channels	REACTOME	0.000892546	GNB4, KCNJ15, KCNJ2
Up regulated at V3A	R-HSA-1296041	Homo sapiens_x000D_: Activation of G protein gated Potassium channels	REACTOME	0.000892546	GNB4, KCNJ15, KCNJ2
Up regulated at V3A	R-HSA-1296059	Homo sapiens_x000D_: G protein gated Potassium channels	REACTOME	0.000892546	GNB4, KCNJ15, KCNJ2
Up regulated at V3A	R-HSA-997272	Homo sapiens_x000D_: Inhibition of voltage gated Ca2+ channels via Gbeta/gamma subunits	REACTOME	0.000892546	GNB4, KCNJ15, KCNJ2
Up regulated at V3A	R-HSA-69473	Homo sapiens_x000D_: G2/M DNA damage checkpoint	REACTOME	0.000955788	RMI2, NBN, EXO1, H2BC17, H4C14, H2BC3
Up regulated at V3A	R-HSA-447115	Homo sapiens_x000D_: Interleukin-12 family signaling	REACTOME	0.0009838	GSTO1, STAT1, PSME2, JAK2, LMNB1
Up regulated at V3A	R-HSA-9675108	Homo sapiens_x000D_: Nervous system development	REACTOME	0.000989111	PSME2, LIMK1, PSMB9, SHTN1, PSMB8, PSMB10, SRC, PSME1, PSMA4, AGRN, PSMB3, LIMK2, PSENEN, EGR2
Up regulated at V3A	R-HSA-5693607	Homo sapiens_x000D_: Processing of DNA double-strand break ends	REACTOME	0.00100426	RMI2, NBN, EXO1, H2BC17, H4C14, H2BC3
Up regulated at V3A	R-HSA-68882	Homo sapiens_x000D_: Mitotic Anaphase	REACTOME	0.00100807	PSME2, PSMB9, PSMB8, PSMB10, PSME1, LMNB1, PSMA4, UBE2S, PSMB3
Up regulated at V3A	R-HSA-2555396	Homo sapiens_x000D_: Mitotic Metaphase and Anaphase	REACTOME	0.00103854	PSME2, PSMB9, PSMB8, PSMB10, PSME1, LMNB1, PSMA4, UBE2S, PSMB3
Up regulated at V3A	GO:0006508	proteolysis	GO - Biological Process	0.00106893	FBXO6, C2, FGL2, LAP3, PSMB9, CASP1, PSMB8, RHBDF2, CNDP2, PSMB10, PSMA4, CASP7, CTSL, LACTB, USP18, CASP5, HP, ASPRV1, PSMB3, CASP4, MMP8, CAPNS2, LTF, CORIN
Up regulated at V3A	R-HSA-5358351	Homo sapiens_x000D_: Signaling by Hedgehog	REACTOME	0.0010959	PSME2, PSMB9, PSMB8, PSMB10, PSME1, PSMA4, PSMB3, GAS8
Up regulated at V3A	R-HSA-211859	Homo sapiens_x000D_: Biological oxidations	REACTOME	0.00111276	GSTO1, ALDH1A1, CNDP2, CES1, CYP4F22, AOC1
Up regulated at V3A	R-HSA-8854691	Homo sapiens_x000D_: Interleukin-20 family signaling	REACTOME	0.00111276	STAT1, STAT2, JAK2
Up regulated at V3A	R-HSA-933543	Homo sapiens_x000D_: NF-kB activation through FADD/RIP-1 pathway mediated by caspase-8 and -10	REACTOME	0.00111276	IFIH1, DDX58, TRIM25
Up regulated at V3A	R-HSA-166166	Homo sapiens_x000D_: MyD88-independent TLR4 cascade	REACTOME	0.00126999	DUSP3, IRF7, NOD2, RIPK2, LY96, FOS
Up regulated at V3A	R-HSA-937061	Homo sapiens_x000D_: TRIF(TICAM1)-mediated TLR4 signaling	REACTOME	0.00126999	DUSP3, IRF7, NOD2, RIPK2, LY96, FOS
Up regulated at V3A	R-HSA-606279	Homo sapiens_x000D_: Deposition of new CENPA-containing nucleosomes at the centromere	REACTOME	0.00126999	H2AC4, H2BC17, H4C14, H2BC3, H2AC14
Up regulated at V3A	R-HSA-774815	Homo sapiens_x000D_: Nucleosome assembly	REACTOME	0.00126999	H2AC4, H2BC17, H4C14, H2BC3, H2AC14
Up regulated at V3A	R-HSA-9679506	Homo sapiens_x000D_: SARS-CoV Infections	REACTOME	0.00126999	ZBP1, STAT2, PARP9, TLR7, JAK2, PARP10, PARP14, CTSL
Up regulated at V3A	R-HSA-9670095	Homo sapiens_x000D_: Inhibition of DNA recombination at telomere	REACTOME	0.00126999	H2AC4, H2BC17, H4C14, H2BC3, H2AC14
Up regulated at V3A	R-HSA-166058	Homo sapiens_x000D_: MyD88:MAL(TIRAP) cascade initiated on plasma membrane	REACTOME	0.00126999	DUSP3, NOD2, SOCS1, RIPK2, LY96, FOS
Up regulated at V3A	R-HSA-168179	Homo sapiens_x000D_: Toll Like Receptor TLR1:TLR2 Cascade	REACTOME	0.00126999	DUSP3, NOD2, SOCS1, RIPK2, LY96, FOS
Up regulated at V3A	R-HSA-168188	Homo sapiens_x000D_: Toll Like Receptor TLR6:TLR2 Cascade	REACTOME	0.00126999	DUSP3, NOD2, SOCS1, RIPK2, LY96, FOS
Up regulated at V3A	R-HSA-181438	Homo sapiens_x000D_: Toll Like Receptor 2 (TLR2) Cascade	REACTOME	0.00126999	DUSP3, NOD2, SOCS1, RIPK2, LY96, FOS
Up regulated at V3A	GO:0032722	positive regulation of chemokine production	GO - Biological Process	0.00134376	TLR7, EIF2AK2, RIPK2, FFAR2, TNF
Up regulated at V3A	R-HSA-1059683	Homo sapiens_x000D_: Interleukin-6 signaling	REACTOME	0.00135531	STAT1, JAK2, SOCS3
Up regulated at V3A	GO:0050776	regulation of immune response	GO - Biological Process	0.00157205	FCGR1A, IFITM1, IRF7, NECTIN2, MICB, CD300C, CD300E, FCER1G, ICAM1, IRF1, TNFSF13B, SELL, SLAMF7, CD300LD, IGKV1-12
Up regulated at V3A	R-HSA-1834949	Homo sapiens_x000D_: Cytosolic sensors of pathogen-associated DNA	REACTOME	0.00157484	AIM2, ZBP1, IRF7, TRIM21, IFI16
Up regulated at V3A	GO:0033209	tumor necrosis factor-mediated signaling pathway	GO - Biological Process	0.00157516	AIM2, STAT1, PSME2, PSMB9, JAK2, PSMB8, PSMB10, PSME1, PSMA4, TNFSF13B, PSMB3, TNF
Up regulated at V3A	R-HSA-140534	Homo sapiens_x000D_: Caspase activation via Death Receptors in the presence of ligand	REACTOME	0.00166644	TNFSF10, FAS, LY96
Up regulated at V3A	R-HSA-9694631	Homo sapiens_x000D_: Maturation of nucleoprotein	REACTOME	0.00166644	PARP9, PARP10, PARP14
Up regulated at V3A	GO:0007568	aging	GO - Biological Process	0.00169493	SERPING1, POLB, BAK1, C1QA, CASP7, MPO, IL15, TYMS, RETN, ADM, BCL2A1, PTGS2, FOS
Up regulated at V3A	R-HSA-5668914	Homo sapiens_x000D_: Diseases of metabolism	REACTOME	0.0017169	TCN2, SDC3, GNS, ARSB, GALNT3, AGRN, CYP4F22
Up regulated at V3A	R-HSA-168638	Homo sapiens_x000D_: NOD1/2 Signaling Pathway	REACTOME	0.00177319	CASP1, NOD2, RIPK2, CASP4
Up regulated at V3A	R-HSA-9705462	Homo sapiens_x000D_: Inactivation of CSF3 (G-CSF) signaling	REACTOME	0.00177319	STAT1, JAK2, SOCS1, SOCS3
Up regulated at V3A	GO:0009612	response to mechanical stimulus	GO - Biological Process	0.00191384	STAT1, P2RX7, SRC, MPO, RETN, JUNB, FOS
Up regulated at V3A	GO:0044267	cellular protein metabolic process	GO - Biological Process	0.00195554	UBE2L6, APOL1, SHISA5, GAS6, NUCB1, PSENEN, H3C2, H3C8, H3C3, H4C14, LTF, H3C7, H3C12
Up regulated at V3A	R-HSA-5610787	Homo sapiens_x000D_: Hedgehog 'off' state	REACTOME	0.00200454	PSME2, PSMB9, PSMB8, PSMB10, PSME1, PSMA4, PSMB3
Up regulated at V3A	R-HSA-202430	Homo sapiens_x000D_: Translocation of ZAP-70 to Immunological synapse	REACTOME	0.00200454	HLA-DRA, HLA-DPA1, HLA-DRB5
Up regulated at V3A	R-HSA-376176	Homo sapiens_x000D_: Signaling by ROBO receptors	REACTOME	0.00201255	PSME2, PSMB9, PSMB8, PSMB10, SRC, PSME1, PSMA4, PSMB3
Up regulated at V3A	R-HSA-418555	Homo sapiens_x000D_: G alpha (s) signalling events	REACTOME	0.00202206	GPBAR1, GPR84, SRC, GNB4, ADM
Up regulated at V3A	R-HSA-422475	Homo sapiens_x000D_: Axon guidance	REACTOME	0.00220059	PSME2, LIMK1, PSMB9, SHTN1, PSMB8, PSMB10, SRC, PSME1, PSMA4, AGRN, PSMB3, LIMK2, PSENEN
Up regulated at V3A	GO:0051091	positive regulation of DNA-binding transcription factor activity	GO - Biological Process	0.0022178	TRIM22, JAK2, TRIM5, DDX58, TRIM38, TRIM21, STK3, TNF, TRIM25, ANXA3
Up regulated at V3A	R-HSA-400253	Homo sapiens_x000D_: Circadian Clock	REACTOME	0.00229471	SMARCD3, HELZ2, ARNTL2, NFIL3, SIK1B
Up regulated at V3A	GO:0043154	negative regulation of cysteine-type endopeptidase activity involved in apoptotic process	GO - Biological Process	0.00236921	IFI6, LAMP3, SRC, NAIP, KLF4, CARD16, GAS6, TNF, PTGS2
Up regulated at V3A	R-HSA-5621480	Homo sapiens_x000D_: Dectin-2 family	REACTOME	0.00237198	CLEC6A, FCER1G, CLEC4D
Up regulated at V3A	R-HSA-8934593	Homo sapiens_x000D_: Regulation of RUNX1 Expression and Activity	REACTOME	0.00237198	MOV10, PML, SRC
Up regulated at V3A	R-HSA-1474244	Homo sapiens_x000D_: Extracellular matrix organization	REACTOME	0.00241044	SDC3, CEACAM1, ICAM1, CTSL, AGRN, MMP8, CAPNS2, CEACAM6
Up regulated at V3A	GO:0070498	interleukin-1-mediated signaling pathway	GO - Biological Process	0.0024752	PSME2, PSMB9, NOD2, PSMB8, PSMB10, PSME1, RIPK2, PSMA4, PSMB3, IL1RN, EGR1
Up regulated at V3A	GO:0002230	positive regulation of defense response to virus by host	GO - Biological Process	0.00250074	AIM2, STAT1, PARP9, DTX3L, DDX58, TRIM6
Up regulated at V3A	GO:0038111	interleukin-7-mediated signaling pathway	GO - Biological Process	0.00250074	SOCS1, H3C2, H3C8, H3C3, H3C7, H3C12
Up regulated at V3A	R-HSA-844615	Homo sapiens_x000D_: The AIM2 inflammasome	REACTOME	0.00259338	AIM2, CASP1
Up regulated at V3A	R-HSA-6799990	Homo sapiens_x000D_: Metal sequestration by antimicrobial proteins	REACTOME	0.00259338	LTF, LCN2
Up regulated at V3A	R-HSA-162909	Homo sapiens_x000D_: Host Interactions of HIV factors	REACTOME	0.00265117	PSME2, PSMB9, PSMB8, PSMB10, PSME1, PSMA4, PSMB3
Up regulated at V3A	R-HSA-9010553	Homo sapiens_x000D_: Regulation of expression of SLITs and ROBOs	REACTOME	0.00274508	PSME2, PSMB9, PSMB8, PSMB10, PSME1, PSMA4, PSMB3
Up regulated at V3A	GO:0010628	positive regulation of gene expression	GO - Biological Process	0.00276472	P2RX7, ATF3, WARS1, MOV10, LAMP3, PLSCR1, DDX58, RELB, TRIM6, SRC, LGALS9, KLF4, GAS6, ACTA2, TNF, NFIL3, MMP8, LCN2, TMEM119, EGR1
Up regulated at V3A	R-HSA-390522	Homo sapiens_x000D_: Striated Muscle Contraction	REACTOME	0.00277478	TNNT1, MYBPC3, TNNT3
Up regulated at V3A	GO:0032200	telomere organization	GO - Biological Process	0.00307127	H3C2, H3C8, H3C3, H4C14, H3C7, H3C12
Up regulated at V3A	GO:0032728	positive regulation of interferon-beta production	GO - Biological Process	0.00307127	IRF5, IRF7, IFIH1, DDX58, RIPK2, IRF1
Up regulated at V3A	GO:0001932	regulation of protein phosphorylation	GO - Biological Process	0.00316324	STAT2, TLR7, PML, PLXNB2, SOCS1, CADM4, TNF, SOCS3
Up regulated at V3A	R-HSA-381340	Homo sapiens_x000D_: Transcriptional regulation of white adipocyte differentiation	REACTOME	0.00322323	SMARCD3, HELZ2, KLF4, TNF, KLF5, EGR2
Up regulated at V3A	R-HSA-112409	Homo sapiens_x000D_: RAF-independent MAPK1/3 activation	REACTOME	0.00322323	JAK2, DUSP5, DUSP1
Up regulated at V3A	R-HSA-202427	Homo sapiens_x000D_: Phosphorylation of CD3 and TCR zeta chains	REACTOME	0.00322323	HLA-DRA, HLA-DPA1, HLA-DRB5
Up regulated at V3A	R-HSA-9669938	Homo sapiens_x000D_: Signaling by KIT in disease	REACTOME	0.00322323	STAT1, JAK2, SRC
Up regulated at V3A	R-HSA-9670439	Homo sapiens_x000D_: Signaling by phosphorylated juxtamembrane, extracellular and kinase domain KIT mutants	REACTOME	0.00322323	STAT1, JAK2, SRC
Up regulated at V3A	R-HSA-1433557	Homo sapiens_x000D_: Signaling by SCF-KIT	REACTOME	0.00325997	STAT1, JAK2, SRC, SOCS1
Up regulated at V3A	GO:0061025	membrane fusion	GO - Biological Process	0.00344554	MYOF, MX1, NAPA, STX11, OTOF, VAMP3, MX2
Up regulated at V3A	GO:0097191	extrinsic apoptotic signaling pathway	GO - Biological Process	0.00344554	P2RX7, JAK2, PML, FAS, IFI27, TNF, G0S2
Up regulated at V3A	GO:1902036	regulation of hematopoietic stem cell differentiation	GO - Biological Process	0.00344554	PSME2, PSMB9, PSMB8, PSMB10, PSME1, EIF2AK2, PSMA4, PSMB3, OSM
Up regulated at V3A	R-HSA-211945	Homo sapiens_x000D_: Phase I - Functionalization of compounds	REACTOME	0.00354268	ALDH1A1, CES1, CYP4F22, AOC1
Up regulated at V3A	M68	RIG-1 like receptor signaling (M68)	BTM - immune	0.00358429	ISG15, IRF7, IFIH1, DHX58, DDX58, CXCL10, TNF, TRIM25
Up regulated at V3A	R-HSA-5693567	Homo sapiens_x000D_: HDR through Homologous Recombination (HRR) or Single Strand Annealing (SSA)	REACTOME	0.00362091	RMI2, NBN, EXO1, H2BC17, H4C14, H2BC3
Up regulated at V3A	GO:0007267	cell-cell signaling	GO - Biological Process	0.0036652	TNFAIP6, CXCL10, C1QA, TNFSF10, FGF13, CCR1, CXCL9, IL15, SEMA3B, AREG
Up regulated at V3A	GO:0042981	regulation of apoptotic process	GO - Biological Process	0.00366606	SEPTIN4, CARD17, STAT1, CASP1, JAK2, NOD2, BAK1, CXCL10, RIPK2, CARD16, CASP5, FAS, CASP4, BCL2A1, DUSP1, EGR1
Up regulated at V3A	M165	enriched in activated dendritic cells (II) (M165)	BTM - immune	0.00372717	SERPING1, IFIT3, RSAD2, ATF3, PARP9, TNFAIP6, IFIH1, LAMP3, IFIT2, IFIT1, HERC5, SIGLEC1, DOCK4, PRRG4, MX2, IFI27, BCL2A1
Up regulated at V3A	R-HSA-9020591	Homo sapiens_x000D_: Interleukin-12 signaling	REACTOME	0.00381844	GSTO1, PSME2, JAK2, LMNB1
Up regulated at V3A	R-HSA-9674555	Homo sapiens_x000D_: Signaling by CSF3 (G-CSF)	REACTOME	0.00381844	STAT1, JAK2, SOCS1, SOCS3
Up regulated at V3A	R-HSA-76002	Homo sapiens_x000D_: Platelet activation, signaling and aggregation	REACTOME	0.00400505	SERPING1, LGALS3BP, LHFPL2, SRC, FCER1G, PLEK, GNB4, GAS6
Up regulated at V3A	R-HSA-9678108	Homo sapiens_x000D_: SARS-CoV-1 Infection	REACTOME	0.00409537	PARP9, PARP10, PARP14, CTSL
Up regulated at V3A	R-HSA-451927	Homo sapiens_x000D_: Interleukin-2 family signaling	REACTOME	0.00409537	STAT1, JAK2, LGALS9, IL15
Up regulated at V3A	R-HSA-5661231	Homo sapiens_x000D_: Metallothioneins bind metals	REACTOME	0.00409537	MT2A, MT1E
Up regulated at V3A	GO:0035458	cellular response to interferon-beta	GO - Biological Process	0.0043071	AIM2, STAT1, TRIM6, IRF1, IFI16
Up regulated at V3A	R-HSA-5693538	Homo sapiens_x000D_: Homology Directed Repair	REACTOME	0.00457687	RMI2, NBN, EXO1, H2BC17, H4C14, H2BC3
Up regulated at V3A	R-HSA-9675136	Homo sapiens_x000D_: Diseases of DNA Double-Strand Break Repair	REACTOME	0.00480167	RMI2, NBN, EXO1
Up regulated at V3A	R-HSA-9701192	Homo sapiens_x000D_: Defective HDR through Homologous Recombination (HRR) due to BRCA1 loss-of-function	REACTOME	0.00480167	RMI2, NBN, EXO1
Up regulated at V3A	R-HSA-9701193	Homo sapiens_x000D_: Defective HDR through Homologous Recombination (HRR) due to PALB2 loss of function	REACTOME	0.00480167	RMI2, NBN, EXO1
Up regulated at V3A	R-HSA-9704331	Homo sapiens_x000D_: Defective HDR through Homologous Recombination Repair (HRR) due to PALB2 loss of BRCA1 binding function	REACTOME	0.00480167	RMI2, NBN, EXO1
Up regulated at V3A	R-HSA-9704646	Homo sapiens_x000D_: Defective HDR through Homologous Recombination Repair (HRR) due to PALB2 loss of BRCA2/RAD51/RAD51C binding function	REACTOME	0.00480167	RMI2, NBN, EXO1
Up regulated at V3A	GO:0006206	pyrimidine nucleobase metabolic process	GO - Biological Process	0.00481108	SCO2, TYMP, TYMS
Up regulated at V3A	GO:0006213	pyrimidine nucleoside metabolic process	GO - Biological Process	0.00481108	SCO2, TYMP, NT5C3A
Up regulated at V3A	GO:0007166	cell surface receptor signaling pathway	GO - Biological Process	0.00486647	PDCD1LG2, P2RX7, LY6E, IFITM1, CD274, MARCO, CXCL10, FCER1G, ADGRE1, TNFSF10, IRF9, CCR1, MLKL, LY96, CCL2
Up regulated at V3A	GO:0045444	fat cell differentiation	GO - Biological Process	0.00486647	MAFB, PSMB8, SOCS1, FFAR2, KLF4, ATF5, RETN, EGR2
Up regulated at V3A	GO:0050729	positive regulation of inflammatory response	GO - Biological Process	0.00486647	TLR7, JAK2, SUCNR1, LILRA5, PLA2G7, IL15, TNF, OSM
Up regulated at V3A	R-HSA-73887	Homo sapiens_x000D_: Death Receptor Signalling	REACTOME	0.00488006	RIPK2, RBCK1, TNFSF10, FAS, PSENEN, TNF
Up regulated at V3A	R-HSA-69275	Homo sapiens_x000D_: G2/M Transition	REACTOME	0.00500259	PSME2, PSMB9, PSMB8, PSMB10, PSME1, PSMA4, PSMB3
Up regulated at V3A	GO:0000788	NA	GO - NA	0.00504237	H3C2, H3C8, H3C3, H4C14, H3C7, H3C12
Up regulated at V3A	GO:0035914	skeletal muscle cell differentiation	GO - Biological Process	0.00504237	ATF3, KLF5, MAFF, EGR1, EGR2, FOS
Up regulated at V3A	GO:0000209	protein polyubiquitination	GO - Biological Process	0.00519527	TRIM69, FBXO6, PSME2, PSMB9, PSMB8, HERC5, DTX3L, TRIM6, PSMB10, PSME1, TRIM21, RBCK1, PSMA4, UBE2S, LONRF1, HERC6, PSMB3
Up regulated at V3A	R-HSA-453274	Homo sapiens_x000D_: Mitotic G2-G2/M phases	REACTOME	0.00532477	PSME2, PSMB9, PSMB8, PSMB10, PSME1, PSMA4, PSMB3
Up regulated at V3A	R-HSA-5357769	Homo sapiens_x000D_: Caspase activation via extrinsic apoptotic signalling pathway	REACTOME	0.00540655	TNFSF10, FAS, LY96
Up regulated at V3A	R-HSA-5693554	Homo sapiens_x000D_: Resolution of D-loop Structures through Synthesis-Dependent Strand Annealing (SDSA)	REACTOME	0.00540655	RMI2, NBN, EXO1
Up regulated at V3A	GO:0045824	negative regulation of innate immune response	GO - Biological Process	0.00558767	TRAFD1, DHX58, NMI, IFI16
Up regulated at V3A	R-HSA-73884	Homo sapiens_x000D_: Base Excision Repair	REACTOME	0.00583597	POLB, H2AC4, H2BC17, H4C14, H2BC3, H2AC14
Up regulated at V3A	R-HSA-112308	Homo sapiens_x000D_: Presynaptic depolarization and calcium channel opening	REACTOME	0.00583597	CACNA1E, CACNA1A
Up regulated at V3A	R-HSA-1566977	Homo sapiens_x000D_: Fibronectin matrix formation	REACTOME	0.00583597	CEACAM1, CEACAM6
Up regulated at V3A	GO:0006335	DNA replication-dependent chromatin assembly	GO - Biological Process	0.00599086	H3C2, H3C8, H3C3, H4C14, H3C7, H3C12
Up regulated at V3A	R-HSA-499943	Homo sapiens_x000D_: Interconversion of nucleotide di- and triphosphates	REACTOME	0.0060685	GLRX, TYMS, RRM2
Up regulated at V3A	R-HSA-9660821	Homo sapiens_x000D_: ADORA2B mediated anti-inflammatory cytokines production	REACTOME	0.00615715	GPBAR1, GPR84, GNB4, ADM
Up regulated at V3A	R-HSA-556833	Homo sapiens_x000D_: Metabolism of lipids	REACTOME	0.00675452	ACOT9, ARSB, SMARCD3, HELZ2, PLA2G4C, ACSL4, PLAAT4, GK, CYP4F22, LPCAT2, PTGS2, G0S2, BMX
Up regulated at V3A	R-HSA-8956319	Homo sapiens_x000D_: Nucleotide catabolism	REACTOME	0.00675452	TYMP, NT5C3A, SAMHD1
Up regulated at V3A	R-HSA-977444	Homo sapiens_x000D_: GABA B receptor activation	REACTOME	0.00675452	GNB4, KCNJ15, KCNJ2
Up regulated at V3A	R-HSA-991365	Homo sapiens_x000D_: Activation of GABAB receptors	REACTOME	0.00675452	GNB4, KCNJ15, KCNJ2
Up regulated at V3A	R-HSA-114608	Homo sapiens_x000D_: Platelet degranulation	REACTOME	0.00688655	SERPING1, LGALS3BP, LHFPL2, PLEK, GAS6
Up regulated at V3A	GO:0008285	negative regulation of cell population proliferation	GO - Biological Process	0.00693228	IFIT3, IFITM1, WARS1, JAK2, BAK1, PML, EIF2AK2, IRF1, KLF4, PLAAT4, ATF5, STK3, H2AC4, CDC6, GAS8, ADM, OSM, DUSP1, PTGS2
Up regulated at V3A	GO:0006869	lipid transport	GO - Biological Process	0.00693843	APOL4, GRAMD1B, APOL1, APOL6, NPC2, APOL2, APOL3, ABCA13, STOML1, AC099489.1
Up regulated at V3A	GO:0006919	activation of cysteine-type endopeptidase activity involved in apoptotic process	GO - Biological Process	0.00717642	CASP1, JAK2, BAK1, PML, TNFSF10, CASP5, FAS, CASP4, TNF
Up regulated at V3A	R-HSA-168164	Homo sapiens_x000D_: Toll Like Receptor 3 (TLR3) Cascade	REACTOME	0.00720191	DUSP3, IRF7, NOD2, RIPK2, FOS
Up regulated at V3A	GO:0032693	negative regulation of interleukin-10 production	GO - Biological Process	0.00783619	PDCD1LG2, CD274, IDO1, MMP8
Up regulated at V3A	GO:0034142	toll-like receptor 4 signaling pathway	GO - Biological Process	0.00783619	PIK3AP1, SCIMP, RIPK2, LY96
Up regulated at V3A	GO:0060340	positive regulation of type I interferon-mediated signaling pathway	GO - Biological Process	0.00783619	ZBP1, IRF7, NLRC5, TRIM6
Up regulated at V3A	GO:0140289	protein mono-ADP-ribosylation	GO - Biological Process	0.00783619	PARP12, PARP10, PARP3, PARP14
Up regulated at V3A	GO:0050715	NA	GO - NA	0.00811222	P2RX7, CLEC6A, SRC, TNF, CLEC5A
Up regulated at V3A	R-HSA-76005	Homo sapiens_x000D_: Response to elevated platelet cytosolic Ca2+	REACTOME	0.00818617	SERPING1, LGALS3BP, LHFPL2, PLEK, GAS6
Up regulated at V3A	R-HSA-110330	Homo sapiens_x000D_: Recognition and association of DNA glycosylase with site containing an affected purine	REACTOME	0.00818617	H2AC4, H2BC17, H4C14, H2BC3, H2AC14
Up regulated at V3A	R-HSA-110331	Homo sapiens_x000D_: Cleavage of the damaged purine	REACTOME	0.00818617	H2AC4, H2BC17, H4C14, H2BC3, H2AC14
Up regulated at V3A	R-HSA-73927	Homo sapiens_x000D_: Depurination	REACTOME	0.00818617	H2AC4, H2BC17, H4C14, H2BC3, H2AC14
Up regulated at V3A	R-HSA-1368108	Homo sapiens_x000D_: BMAL1:CLOCK,NPAS2 activates circadian gene expression	REACTOME	0.00829174	SMARCD3, HELZ2, ARNTL2
Up regulated at V3A	R-HSA-1222556	Homo sapiens_x000D_: ROS and RNS production in phagocytes	REACTOME	0.00829174	CYBB, MPO, NCF1
Up regulated at V3A	R-HSA-109606	Homo sapiens_x000D_: Intrinsic Pathway for Apoptosis	REACTOME	0.00831182	SEPTIN4, BAK1, GSDMD, CASP7
Up regulated at V3A	R-HSA-2132295	Homo sapiens_x000D_: MHC class II antigen presentation	REACTOME	0.00885915	HLA-DRA, HLA-DPA1, IFI30, CTSL, HLA-DRB5
Up regulated at V3A	R-HSA-6803157	Homo sapiens_x000D_: Antimicrobial peptides	REACTOME	0.00907611	BPI, LTF, LCN2
Up regulated at V3A	R-HSA-5693537	Homo sapiens_x000D_: Resolution of D-Loop Structures	REACTOME	0.00907611	RMI2, NBN, EXO1
Up regulated at V3A	R-HSA-5693568	Homo sapiens_x000D_: Resolution of D-loop Structures through Holliday Junction Intermediates	REACTOME	0.00907611	RMI2, NBN, EXO1
Up regulated at V3A	R-HSA-373080	Homo sapiens_x000D_: Class B/2 (Secretin family receptors)	REACTOME	0.00907611	ADGRE1, GNB4, ADM
Up regulated at V3A	R-HSA-157579	Homo sapiens_x000D_: Telomere Maintenance	REACTOME	0.00913408	H2AC4, H2BC17, H4C14, H2BC3, H2AC14
Up regulated at V3A	R-HSA-5576891	Homo sapiens_x000D_: Cardiac conduction	REACTOME	0.00924493	FGF13, KCNJ2, KCNK7, CORIN
Up regulated at V3A	GO:0000183	rDNA heterochromatin assembly	GO - Biological Process	0.00953046	H3C2, H3C8, H3C3, H4C14, H3C7, H3C12
Up regulated at V3A	GO:0045429	positive regulation of nitric oxide biosynthetic process	GO - Biological Process	0.00953046	JAK2, ICAM1, KLF4, TNF, MMP8, PTGS2
Up regulated at V3A	R-HSA-9009391	Homo sapiens_x000D_: Extra-nuclear estrogen signaling	REACTOME	0.00968008	SRC, GNB4, AREG, FOS
Up regulated at V3A	R-HSA-5213460	Homo sapiens_x000D_: RIPK1-mediated regulated necrosis	REACTOME	0.00968008	TNFSF10, MLKL, FAS
Up regulated at V3A	R-HSA-5675482	Homo sapiens_x000D_: Regulation of necroptotic cell death	REACTOME	0.00968008	TNFSF10, MLKL, FAS
Up regulated at V3A	R-HSA-3560783	Homo sapiens_x000D_: Defective B4GALT7 causes EDS, progeroid type	REACTOME	0.00968008	SDC3, AGRN
Up regulated at V3A	R-HSA-3560801	Homo sapiens_x000D_: Defective B3GAT3 causes JDSSDHD	REACTOME	0.00968008	SDC3, AGRN
Up regulated at V3A	R-HSA-3656237	Homo sapiens_x000D_: Defective EXT2 causes exostoses 2	REACTOME	0.00968008	SDC3, AGRN
Up regulated at V3A	R-HSA-3656253	Homo sapiens_x000D_: Defective EXT1 causes exostoses 1, TRPS2 and CHDS	REACTOME	0.00968008	SDC3, AGRN
Up regulated at V3A	R-HSA-4420332	Homo sapiens_x000D_: Defective B3GALT6 causes EDSP2 and SEMDJL1	REACTOME	0.00968008	SDC3, AGRN
Up regulated at V3A	R-HSA-9683701	Homo sapiens_x000D_: Translation of Structural Proteins	REACTOME	0.00968008	PARP9, PARP10, PARP14
Up regulated at V3A	R-HSA-622312	Homo sapiens_x000D_: Inflammasomes	REACTOME	0.00968008	AIM2, P2RX7, CASP1
Up regulated at V3A	R-HSA-977443	Homo sapiens_x000D_: GABA receptor activation	REACTOME	0.00968008	GNB4, KCNJ15, KCNJ2
Up regulated at V3A	R-HSA-8939242	Homo sapiens_x000D_: RUNX1 regulates transcription of genes involved in differentiation of keratinocytes	REACTOME	0.00968008	CTSL, SOCS3
Up regulated at V3A	R-HSA-5660526	Homo sapiens_x000D_: Response to metal ions	REACTOME	0.00968008	MT2A, MT1E
Up regulated at V3A	R-HSA-448706	Homo sapiens_x000D_: Interleukin-1 processing	REACTOME	0.00968008	CASP1, GSDMD
Up regulated at V3A	R-HSA-73621	Homo sapiens_x000D_: Pyrimidine catabolism	REACTOME	0.00968008	TYMP, NT5C3A
Up regulated at V3A	R-HSA-1236973	Homo sapiens_x000D_: Cross-presentation of particulate exogenous antigens (phagosomes)	REACTOME	0.00968008	CYBB, NCF1
Up regulated at V3A	R-HSA-2168880	Homo sapiens_x000D_: Scavenging of heme from plasma	REACTOME	0.00968008	APOL1, HP
Up regulated at V3A	GO:0008015	blood circulation	GO - Biological Process	0.00997641	SERPING1, STAT1, MYOF, C3AR1, CXCL10
Up regulated at V3A	GO:0010499	proteasomal ubiquitin-independent protein catabolic process	GO - Biological Process	0.00997641	PSMB9, PSMB8, PSMB10, PSMA4, PSMB3
Up regulated at V3A	R-HSA-5693532	Homo sapiens_x000D_: DNA Double-Strand Break Repair	REACTOME	0.0102614	RMI2, NBN, EXO1, H2BC17, H4C14, H2BC3
Up regulated at V3A	R-HSA-416476	Homo sapiens_x000D_: G alpha (q) signalling events	REACTOME	0.0102614	GPR65, RGS1, FFAR2, P2RY6, GNB4
Up regulated at V3A	R-HSA-73929	Homo sapiens_x000D_: Base-Excision Repair, AP Site Formation	REACTOME	0.0102614	H2AC4, H2BC17, H4C14, H2BC3, H2AC14
Up regulated at V3A	R-HSA-111465	Homo sapiens_x000D_: Apoptotic cleavage of cellular proteins	REACTOME	0.0104223	LMNB1, CASP7, BMX
Up regulated at V3A	R-HSA-5656169	Homo sapiens_x000D_: Termination of translesion DNA synthesis	REACTOME	0.0104223	UBE2L6, ISG15, TRIM25
Up regulated at V3A	GO:0000165	MAPK cascade	GO - Biological Process	0.010675	PSME2, PSMB9, JAK2, PSMB8, PSMB10, DUSP5, PSME1, PSMA4, FGF13, PSMB3, IL31RA, TNF, LRRK2, CCL2, AREG
Up regulated at V3A	GO:0038061	NIK/NF-kappaB signaling	GO - Biological Process	0.010675	PSME2, PSMB9, PSMB8, RELB, PSMB10, PSME1, PSMA4, PSMB3
Up regulated at V3A	GO:0060334	regulation of interferon-gamma-mediated signaling pathway	GO - Biological Process	0.010675	STAT1, JAK2, SOCS1, SOCS3
Up regulated at V3A	GO:0050852	T cell receptor signaling pathway	GO - Biological Process	0.0110805	PSME2, HLA-DRA, HLA-DPA1, PSMB9, PSMB8, PSMB10, PSME1, RIPK2, RBCK1, PSMA4, PSMB3, PDE4B, HLA-DRB5
Up regulated at V3A	R-HSA-202433	Homo sapiens_x000D_: Generation of second messenger molecules	REACTOME	0.0114356	HLA-DRA, HLA-DPA1, HLA-DRB5
Up regulated at V3A	R-HSA-5693571	Homo sapiens_x000D_: Nonhomologous End-Joining (NHEJ)	REACTOME	0.0116185	NBN, H2BC17, H4C14, H2BC3
Up regulated at V3A	R-HSA-450294	Homo sapiens_x000D_: MAP kinase activation	REACTOME	0.0116185	DUSP3, NOD2, RIPK2, FOS
Up regulated at V3A	GO:0006521	regulation of cellular amino acid metabolic process	GO - Biological Process	0.0116519	PSME2, PSMB9, PSMB8, PSMB10, PSME1, PSMA4, PSMB3
Up regulated at V3A	R-HSA-417957	Homo sapiens_x000D_: P2Y receptors	REACTOME	0.0120614	P2RY14, P2RY6
Up regulated at V3A	R-HSA-422085	Homo sapiens_x000D_: Synthesis, secretion, and deacylation of Ghrelin	REACTOME	0.0120614	KLF4, PLA2G7
Up regulated at V3A	R-HSA-3700989	Homo sapiens_x000D_: Transcriptional Regulation by TP53	REACTOME	0.0121417	SCO2, RMI2, NBN, MOV10, CASP1, PML, EXO1, FAS, FOS
Up regulated at V3A	R-HSA-448424	Homo sapiens_x000D_: Interleukin-17 signaling	REACTOME	0.0121607	DUSP3, NOD2, RIPK2, FOS
Up regulated at V3A	R-HSA-162906	Homo sapiens_x000D_: HIV Infection	REACTOME	0.0133286	PSME2, PSMB9, PSMB8, PSMB10, PSME1, PSMA4, CHMP5, PSMB3
Up regulated at V3A	R-HSA-1793185	Homo sapiens_x000D_: Chondroitin sulfate/dermatan sulfate metabolism	REACTOME	0.0133286	SDC3, ARSB, AGRN
Up regulated at V3A	R-HSA-9675135	Homo sapiens_x000D_: Diseases of DNA repair	REACTOME	0.0133286	RMI2, NBN, EXO1
Up regulated at V3A	R-HSA-8950505	Homo sapiens_x000D_: Gene and protein expression by JAK-STAT signaling after Interleukin-12 stimulation	REACTOME	0.0133286	GSTO1, PSME2, LMNB1
Up regulated at V3A	R-HSA-933542	Homo sapiens_x000D_: TRAF6 mediated NF-kB activation	REACTOME	0.0133286	IFIH1, DDX58, TRIM25
Up regulated at V3A	R-HSA-422356	Homo sapiens_x000D_: Regulation of insulin secretion	REACTOME	0.013354	CACNA1E, GNB4, ACSL4, CACNA1A
Up regulated at V3A	GO:0046007	negative regulation of activated T cell proliferation	GO - Biological Process	0.0142275	PDCD1LG2, CD274, IDO1, LGALS9
Up regulated at V3A	GO:0046330	positive regulation of JNK cascade	GO - Biological Process	0.0142275	GADD45G, NOD2, GADD45B, RIPK2, STK3, TNF, MMP8, NCF1
Up regulated at V3A	GO:0046597	negative regulation of viral entry into host cell	GO - Biological Process	0.0142275	IFITM3, IFITM1, TRIM5, TRIM25
Up regulated at V3A	R-HSA-5689901	Homo sapiens_x000D_: Metalloprotease DUBs	REACTOME	0.0144528	H2AC4, H2AC14, H2AC12
Up regulated at V3A	R-HSA-8984722	Homo sapiens_x000D_: Interleukin-35 Signalling	REACTOME	0.0144778	STAT1, JAK2
Up regulated at V3A	R-HSA-199991	Homo sapiens_x000D_: Membrane Trafficking	REACTOME	0.0152705	DENND1A, GNS, SCARB2, SORT1, NAPA, SRC, RAB39A, TOR1B, CHMP5, VAMP3, KIFC1, AREG
Up regulated at V3A	R-HSA-5693606	Homo sapiens_x000D_: DNA Double Strand Break Response	REACTOME	0.0152705	NBN, H2BC17, H4C14, H2BC3
Up regulated at V3A	R-HSA-5685938	Homo sapiens_x000D_: HDR through Single Strand Annealing (SSA)	REACTOME	0.0153649	RMI2, NBN, EXO1
Up regulated at V3A	GO:0010033	response to organic substance	GO - Biological Process	0.0155465	P2RX7, KLF4, HP, TNF, JUNB, ADM, DUSP1, PTGS2
Up regulated at V3A	GO:0071260	cellular response to mechanical stimulus	GO - Biological Process	0.0155465	CASP1, TLR7, BAK1, IRF1, CASP5, FAS, KCNJ2, PTGS2
Up regulated at V3A	GO:0032020	ISG15-protein conjugation	GO - Biological Process	0.0159513	UBE2L6, ISG15, HERC5
Up regulated at V3A	GO:0032868	response to insulin	GO - Biological Process	0.0159513	SORT1, TNFSF10, ICAM1, RETN, ADM, EGR1, EGR2
Up regulated at V3A	GO:0098883	synapse pruning	GO - Biological Process	0.0159513	C1QC, C1QB, C1QA
Up regulated at V3A	GO:1901224	positive regulation of NIK/NF-kappaB signaling	GO - Biological Process	0.0159513	TLR7, NOD2, EIF2AK2, RBCK1, LGALS9, TNF, MMP8
Up regulated at V3A	GO:0061418	regulation of transcription from RNA polymerase II promoter in response to hypoxia	GO - Biological Process	0.0164996	PSME2, PSMB9, PSMB8, PSMB10, PSME1, PSMA4, PSMB3, EGR1
Up regulated at V3A	R-HSA-418038	Homo sapiens_x000D_: Nucleotide-like (purinergic) receptors	REACTOME	0.0170926	P2RY14, P2RY6
Up regulated at V3A	R-HSA-5365859	Homo sapiens_x000D_: RA biosynthesis pathway	REACTOME	0.0170926	DHRS9, ALDH1A1
Up regulated at V3A	R-HSA-69416	Homo sapiens_x000D_: Dimerization of procaspase-8	REACTOME	0.0170926	TNFSF10, FAS
Up regulated at V3A	R-HSA-5693616	Homo sapiens_x000D_: Presynaptic phase of homologous DNA pairing and strand exchange	REACTOME	0.0175827	RMI2, NBN, EXO1
Up regulated at V3A	R-HSA-110313	Homo sapiens_x000D_: Translesion synthesis by Y family DNA polymerases bypasses lesions on DNA template	REACTOME	0.0175827	UBE2L6, ISG15, TRIM25
Up regulated at V3A	GO:0006935	chemotaxis	GO - Biological Process	0.0177148	TYMP, C3AR1, PLAUR, CXCL10, LGALS9, CCR1, CXCL9, RNASE2, CCRL2, CCL2
Up regulated at V3A	GO:0019882	antigen processing and presentation	GO - Biological Process	0.0177148	HLA-DRA, HLA-DPA1, PSMB8, RELB, CTSL, HLA-DRB5
Up regulated at V3A	GO:0030449	regulation of complement activation	GO - Biological Process	0.0177148	SERPING1, C2, C1QC, C1QB, C3AR1, C1QA, IGKV1-12, C4BPA
Up regulated at V3A	GO:0045944	positive regulation of transcription by RNA polymerase II	GO - Biological Process	0.0177148	STAT1, STAT2, MAFB, ATF3, IRF5, IRF7, HELZ2, NOD2, NLRC5, PLSCR1, DDX58, RELB, CXCL10, RIPK2, IRF1, TFEC, IFI16, KLF4, ARNTL2, AGRN, ATF5, TNF, ASCL2, IER2, JUNB, CSRNP1, KLF5, NA, MAFF, EGR3, EGR1, UHRF1, EGR2, FOS
Up regulated at V3A	GO:1902187	NA	GO - NA	0.0177148	PML, TRIM5, TRIM21, TRIM25
Up regulated at V3A	R-HSA-9013404	Homo sapiens_x000D_: RAC2 GTPase cycle	REACTOME	0.0179806	CYBB, DOCK4, VAMP3, NCF1
Up regulated at V3A	R-HSA-73886	Homo sapiens_x000D_: Chromosome Maintenance	REACTOME	0.0179806	H2AC4, H2BC17, H4C14, H2BC3, H2AC14
Up regulated at V3A	R-HSA-9694516	Homo sapiens_x000D_: SARS-CoV-2 Infection	REACTOME	0.0179806	PARP9, PARP10, PARP14, CTSL
Up regulated at V3A	R-HSA-9662360	Homo sapiens_x000D_: Sensory processing of sound by inner hair cells of the cochlea	REACTOME	0.0187902	EPB41L3, KCNMA1, OTOF
Up regulated at V3A	GO:0031146	SCF-dependent proteasomal ubiquitin-dependent protein catabolic process	GO - Biological Process	0.0189325	FBXO6, PSME2, FBXO39, PSMB9, PSMB8, PSMB10, PSME1, PSMA4, PSMB3
Up regulated at V3A	GO:0051591	response to cAMP	GO - Biological Process	0.019206	STAT1, JUNB, DUSP1, AREG, FOS
Up regulated at V3A	GO:2000778	NA	GO - NA	0.019206	IFIH1, DDX58, LGALS9, LILRA5, TNF
Up regulated at V3A	R-HSA-9679191	Homo sapiens_x000D_: Potential therapeutics for SARS	REACTOME	0.0196575	ZBP1, STAT2, TLR7, JAK2
Up regulated at V3A	R-HSA-975110	Homo sapiens_x000D_: TRAF6 mediated IRF7 activation in TLR7/8 or 9 signaling	REACTOME	0.0200134	IRF7, TLR7
Up regulated at V3A	R-HSA-5693579	Homo sapiens_x000D_: Homologous DNA Pairing and Strand Exchange	REACTOME	0.0200849	RMI2, NBN, EXO1
Up regulated at V3A	GO:0010972	negative regulation of G2/M transition of mitotic cell cycle	GO - Biological Process	0.0208939	PSME2, PSMB9, PSMB8, PSMB10, PSME1, PSMA4, PSMB3
Up regulated at V3A	GO:0006968	cellular defense response	GO - Biological Process	0.0223136	LGALS3BP, CD300C, CXCL9, LY96, CLEC5A, NCF1
Up regulated at V3A	GO:0010332	response to gamma radiation	GO - Biological Process	0.0223136	POLB, BAK1, PML, CXCL10, DCUN1D3
Up regulated at V3A	GO:0042127	regulation of cell population proliferation	GO - Biological Process	0.0223136	FANCA, STAT1, STAT2, SAT1, CXCL10, SRC, KLF4, CADM4, CXCL9, TNF, JUNB, PTGS2
Up regulated at V3A	GO:0098586	cellular response to virus	GO - Biological Process	0.0223136	IFI6, TRIM6, LGALS9, ADAR
Up regulated at V3A	R-HSA-112314	Homo sapiens_x000D_: Neurotransmitter receptors and postsynaptic signal transmission	REACTOME	0.0224582	GRIN3A, SRC, GNB4, KCNJ15, KCNJ2
Up regulated at V3A	GO:0050830	defense response to Gram-positive bacterium	GO - Biological Process	0.0225144	GBP6, P2RX7, GBP4, GBP2, RIPK2, GSDMD, TNF
Up regulated at V3A	GO:0043066	negative regulation of apoptotic process	GO - Biological Process	0.0228665	IFIT3, IFI6, PLAUR, SRC, EIF2AK2, RIPK2, ADAR, NAIP, CD38, MPO, FAS, ATF5, GAS6, IL31RA, CLEC5A, BCL2A1, SOCS3, LTF, DUSP1, EGR3, PTGS2
Up regulated at V3A	R-HSA-9659379	Homo sapiens_x000D_: Sensory processing of sound	REACTOME	0.0230217	EPB41L3, KCNMA1, OTOF
Up regulated at V3A	R-HSA-1971475	Homo sapiens_x000D_: A tetrasaccharide linker sequence is required for GAG synthesis	REACTOME	0.0231922	SDC3, AGRN
Up regulated at V3A	R-HSA-9020956	Homo sapiens_x000D_: Interleukin-27 signaling	REACTOME	0.0231922	STAT1, JAK2
Up regulated at V3A	R-HSA-3134975	Homo sapiens_x000D_: Regulation of innate immune responses to cytosolic DNA	REACTOME	0.0231922	ZBP1, TRIM21
Up regulated at V3A	GO:0050725	NA	GO - NA	0.0235026	JAK2, TNF, EGR1
Up regulated at V3A	GO:2001181	NA	GO - NA	0.0235026	CD274, LGALS9, LILRA5
Up regulated at V3A	R-HSA-8856825	Homo sapiens_x000D_: Cargo recognition for clathrin-mediated endocytosis	REACTOME	0.0241101	SCARB2, TOR1B, VAMP3, AREG
Up regulated at V3A	R-HSA-2219530	Homo sapiens_x000D_: Constitutive Signaling by Aberrant PI3K in Cancer	REACTOME	0.0243528	PIK3AP1, SRC, AREG
Up regulated at V3A	R-HSA-1630316	Homo sapiens_x000D_: Glycosaminoglycan metabolism	REACTOME	0.0250452	SDC3, GNS, ARSB, AGRN
Up regulated at V3A	GO:0071276	cellular response to cadmium ion	GO - Biological Process	0.0257396	CYBB, MT2A, MT1E, NCF1, FOS
Up regulated at V3A	R-HSA-1482839	Homo sapiens_x000D_: Acyl chain remodelling of PE	REACTOME	0.0265364	PLA2G4C, PLAAT4
Up regulated at V3A	R-HSA-1834941	Homo sapiens_x000D_: STING mediated induction of host immune responses	REACTOME	0.0265364	TRIM21, IFI16
Up regulated at V3A	R-HSA-180292	Homo sapiens_x000D_: GAB1 signalosome	REACTOME	0.0265364	SRC, AREG
Up regulated at V3A	R-HSA-168142	Homo sapiens_x000D_: Toll Like Receptor 10 (TLR10) Cascade	REACTOME	0.0268578	DUSP3, NOD2, RIPK2, FOS
Up regulated at V3A	R-HSA-168176	Homo sapiens_x000D_: Toll Like Receptor 5 (TLR5) Cascade	REACTOME	0.0268578	DUSP3, NOD2, RIPK2, FOS
Up regulated at V3A	R-HSA-975871	Homo sapiens_x000D_: MyD88 cascade initiated on plasma membrane	REACTOME	0.0268578	DUSP3, NOD2, RIPK2, FOS
Up regulated at V3A	GO:0032874	positive regulation of stress-activated MAPK cascade	GO - Biological Process	0.0271398	SCIMP, NOD2, EIF2AK2, RIPK2
Up regulated at V3A	R-HSA-75153	Homo sapiens_x000D_: Apoptotic execution phase	REACTOME	0.0272391	LMNB1, CASP7, BMX
Up regulated at V3A	R-HSA-1482788	Homo sapiens_x000D_: Acyl chain remodelling of PC	REACTOME	0.0299015	PLA2G4C, LPCAT2
Up regulated at V3A	R-HSA-2024096	Homo sapiens_x000D_: HS-GAG degradation	REACTOME	0.0299015	SDC3, AGRN
Up regulated at V3A	R-HSA-975634	Homo sapiens_x000D_: Retinoid metabolism and transport	REACTOME	0.0299015	SDC3, AGRN
Up regulated at V3A	R-HSA-196757	Homo sapiens_x000D_: Metabolism of folate and pterines	REACTOME	0.0299015	MTHFD2, FOLR2
Up regulated at V3A	GO:0034765	regulation of ion transmembrane transport	GO - Biological Process	0.0299065	CYBB, CACNA1E, KCNMA1, KCNJ15, KCNJ2, KCNK7, CACNA1A
Up regulated at V3A	R-HSA-73893	Homo sapiens_x000D_: DNA Damage Bypass	REACTOME	0.0304816	UBE2L6, ISG15, TRIM25
Up regulated at V3A	GO:0055085	transmembrane transport	GO - Biological Process	0.0319833	FLVCR2, PSME2, CACNA1E, TAP1, MFSD14B, SLC6A12, PSMB9, PSMB8, TAP2, SLC2A6, PSMB10, PSME1, SLC49A3, PSMA4, SLC26A8, KCNMA1, PSMB3, ABCA13, ERLIN1, CACNA1A
Up regulated at V3A	R-HSA-2187338	Homo sapiens_x000D_: Visual phototransduction	REACTOME	0.0322092	DHRS9, SDC3, AGRN
Up regulated at V3A	R-HSA-9707616	Homo sapiens_x000D_: Heme signaling	REACTOME	0.0322092	SMARCD3, HELZ2, LY96
Up regulated at V3A	GO:0031145	anaphase-promoting complex-dependent catabolic process	GO - Biological Process	0.032715	PSME2, PSMB9, PSMB8, PSMB10, PSME1, PSMA4, UBE2S, PSMB3
Up regulated at V3A	R-HSA-936964	Homo sapiens_x000D_: Activation of IRF3/IRF7 mediated by TBK1/IKK epsilon	REACTOME	0.0335294	IRF7, LY96
Up regulated at V3A	R-HSA-1433559	Homo sapiens_x000D_: Regulation of KIT signaling	REACTOME	0.0335294	SRC, SOCS1
Up regulated at V3A	R-HSA-9648895	Homo sapiens_x000D_: Response of EIF2AK1 (HRI) to heme deficiency	REACTOME	0.0335294	ATF3, ATF5
Up regulated at V3A	R-HSA-2682334	Homo sapiens_x000D_: EPH-Ephrin signaling	REACTOME	0.0344217	LIMK1, SRC, LIMK2, PSENEN
Up regulated at V3A	GO:0034356	NAD biosynthesis via nicotinamide riboside salvage pathway	GO - Biological Process	0.0346751	PARP9, PARP10, PTGS2
Up regulated at V3A	GO:0042058	regulation of epidermal growth factor receptor signaling pathway	GO - Biological Process	0.0346751	IFI6, CEACAM1, RHBDF2
Up regulated at V3A	GO:0045779	negative regulation of bone resorption	GO - Biological Process	0.0346751	P2RX7, CD38, TMEM119
Up regulated at V3A	GO:0006898	receptor-mediated endocytosis	GO - Biological Process	0.0349666	SCARF1, MSR1, APOL1, FCGR1A, MARCO, SCARB2, FCGR1B, FOLR2, HP, IGKV1-12
Up regulated at V3A	GO:0050731	positive regulation of peptidyl-tyrosine phosphorylation	GO - Biological Process	0.0349666	JAK2, SRC, RIPK2, ICAM1, IL15, OSM, AREG
Up regulated at V3A	R-HSA-2980736	Homo sapiens_x000D_: Peptide hormone metabolism	REACTOME	0.0357373	CES1, KLF4, PLA2G7
Up regulated at V3A	GO:0050860	negative regulation of T cell receptor signaling pathway	GO - Biological Process	0.0408684	GBP1, LILRB4, DUSP3, CEACAM1
Up regulated at V3A	R-HSA-6806667	Homo sapiens_x000D_: Metabolism of fat-soluble vitamins	REACTOME	0.0415315	SDC3, AGRN
Up regulated at V3A	R-HSA-6794362	Homo sapiens_x000D_: Protein-protein interactions at synapses	REACTOME	0.0415315	EPB41L3, SLITRK4, SIPA1L1
Up regulated at V3A	R-HSA-1368082	Homo sapiens_x000D_: RORA activates gene expression	REACTOME	0.0415315	SMARCD3, HELZ2
Up regulated at V3A	R-HSA-9725371	Homo sapiens_x000D_: Nuclear events stimulated by ALK signaling in cancer	REACTOME	0.0415315	JUNB, BCL2A1
Up regulated at V3A	R-HSA-8873719	Homo sapiens_x000D_: RAB geranylgeranylation	REACTOME	0.0415315	RAB24, RAB39A, RAB20
Up regulated at V3A	R-HSA-2029481	Homo sapiens_x000D_: FCGR activation	REACTOME	0.0415315	FCGR1A, SRC
Up regulated at V3A	GO:0051603	proteolysis involved in cellular protein catabolic process	GO - Biological Process	0.0426768	PSMB9, PSMB8, PSMB10, PSMA4, CTSL, PSMB3
Up regulated at V3A	R-HSA-3928662	Homo sapiens_x000D_: EPHB-mediated forward signaling	REACTOME	0.0434393	LIMK1, SRC, LIMK2
Up regulated at V3A	R-HSA-9700206	Homo sapiens_x000D_: Signaling by ALK in cancer	REACTOME	0.0434393	RNF213, JUNB, BCL2A1
Up regulated at V3A	R-HSA-9725370	Homo sapiens_x000D_: Signaling by ALK fusions and activated point mutants	REACTOME	0.0434393	RNF213, JUNB, BCL2A1
Up regulated at V3A	GO:0007155	cell adhesion	GO - Biological Process	0.0446415	SCARF1, LGALS3BP, TNFAIP6, NECTIN2, CEACAM1, SIGLEC1, SRC, ADGRE1, ICAM1, CADM4, CCR1, SELL, SLAMF7, MYBPC3, OLFM4, CEACAM6, CCL2, BMX
Up regulated at V3A	R-HSA-163685	Homo sapiens_x000D_: Integration of energy metabolism	REACTOME	0.044693	CACNA1E, GNB4, ACSL4, CACNA1A
Up regulated at V3A	GO:0010498	proteasomal protein catabolic process	GO - Biological Process	0.0449984	PSMB9, PSMB8, PSMB10, PSMA4, PSMB3
Up regulated at V3A	GO:0007565	female pregnancy	GO - Biological Process	0.0455962	IDO1, LGALS9, CD38, ADM, CORIN, FOS
Up regulated at V3A	GO:0014070	response to organic cyclic compound	GO - Biological Process	0.0455962	STAT1, P2RX7, BAK1, ICAM1, TYMS, PTGS2, AREG, FOS
Up regulated at V3A	GO:0031665	negative regulation of lipopolysaccharide-mediated signaling pathway	GO - Biological Process	0.0455962	CARD16, LTF, TRIB1
Up regulated at V3A	GO:0032233	positive regulation of actin filament bundle assembly	GO - Biological Process	0.0455962	LIMK1, SYNPO2, PLEK
Up regulated at V3A	GO:0033280	response to vitamin D	GO - Biological Process	0.0455962	CXCL10, TRIM25, PTGS2
Up regulated at V3A	GO:0035082	axoneme assembly	GO - Biological Process	0.0455962	RSPH9, GAS8, TTC26
Up regulated at V3A	GO:0035457	cellular response to interferon-alpha	GO - Biological Process	0.0455962	IFIT3, IFIT2, GAS6
Up regulated at V3A	GO:0043687	post-translational protein modification	GO - Biological Process	0.0455962	FBXO6, PSME2, APOL1, PSMB9, WSB2, PSMB8, PSMB10, PSME1, PSMA4, NUB1, SHISA5, DCUN1D3, PSMB3, GAS6, NUCB1, SOCS3
Up regulated at V3A	GO:0046598	positive regulation of viral entry into host cell	GO - Biological Process	0.0455962	TRIM38, TRIM21, LGALS9
Up regulated at V3A	GO:0071225	cellular response to muramyl dipeptide	GO - Biological Process	0.0455962	NOD2, RIPK2, CHMP5
Down regulated at V3A	R-HSA-1266738	Homo sapiens_x000D_: Developmental Biology	REACTOME	6.38815e-13	ADAM22, KRT72, COL6A2, ACVR2B, ADAM23, ROBO3, NRCAM, CDH2, DSC1, PLXNA4, CACNA1I, COL4A3, COL6A1, KRT73, DSP, SDC2, CACNB4, AKAP5, WNT10B, COL5A2
Down regulated at V3A	R-HSA-198933	Homo sapiens_x000D_: Immunoregulatory interactions between a Lymphoid and a non-Lymphoid cell	REACTOME	6.38815e-13	KLRB1, KLRD1, KLRK1, NCR3LG1, KLRF1, SH2D1B, KIR3DL2, KIR3DL1, CD160, KIR2DL3, KIR2DL1
Down regulated at V3A	R-HSA-1474244	Homo sapiens_x000D_: Extracellular matrix organization	REACTOME	2.30809e-11	COL19A1, COL6A2, TGFB3, CAPN12, COL4A3, ITGB4, COL6A1, ADAMTS5, ADAMTS1, SDC2, SPP1, COL5A2
Down regulated at V3A	R-HSA-1474228	Homo sapiens_x000D_: Degradation of the extracellular matrix	REACTOME	1.04987e-10	COL19A1, COL6A2, CAPN12, COL4A3, COL6A1, ADAMTS5, ADAMTS1, SPP1, COL5A2
Down regulated at V3A	R-HSA-162582	Homo sapiens_x000D_: Signal Transduction	REACTOME	2.582e-10	GPR68, NOG, PTGDR, COL6A2, ACVR2B, TGFB3, PTCH1, NMUR1, KIT, COL4A3, DLG5, MATK, COL6A1, DSP, SPP1, PDGFD, LGR6, TAS2R4, XCL2, FGFBP2, WNT7A, WNT10B, COL5A2, DGKK, DAB2IP
Down regulated at V3A	R-HSA-419037	Homo sapiens_x000D_: NCAM1 interactions	REACTOME	1.1002e-09	COL6A2, CACNA1I, COL4A3, COL6A1, CACNB4, COL5A2
Down regulated at V3A	R-HSA-8948216	Homo sapiens_x000D_: Collagen chain trimerization	REACTOME	3.28437e-08	COL19A1, COL6A2, COL4A3, COL6A1, COL5A2
Down regulated at V3A	R-HSA-1474290	Homo sapiens_x000D_: Collagen formation	REACTOME	8.09941e-08	COL19A1, COL6A2, COL4A3, ITGB4, COL6A1, COL5A2
Down regulated at V3A	R-HSA-186797	Homo sapiens_x000D_: Signaling by PDGF	REACTOME	1.16596e-07	COL6A2, COL4A3, COL6A1, SPP1, PDGFD, COL5A2
Down regulated at V3A	R-HSA-375165	Homo sapiens_x000D_: NCAM signaling for neurite out-growth	REACTOME	2.16544e-07	COL6A2, CACNA1I, COL4A3, COL6A1, CACNB4, COL5A2
Down regulated at V3A	R-HSA-500792	Homo sapiens_x000D_: GPCR ligand binding	REACTOME	2.77647e-07	GPR68, PTGDR, PTCH1, NMUR1, TAS2R4, XCL2, WNT7A, WNT10B
Down regulated at V3A	R-HSA-2022090	Homo sapiens_x000D_: Assembly of collagen fibrils and other multimeric structures	REACTOME	3.99216e-07	COL6A2, COL4A3, ITGB4, COL6A1, COL5A2
Down regulated at V3A	R-HSA-1650814	Homo sapiens_x000D_: Collagen biosynthesis and modifying enzymes	REACTOME	6.96007e-07	COL19A1, COL6A2, COL4A3, COL6A1, COL5A2
Down regulated at V3A	R-HSA-1442490	Homo sapiens_x000D_: Collagen degradation	REACTOME	1.59713e-06	COL19A1, COL6A2, COL4A3, COL6A1, COL5A2
Down regulated at V3A	R-HSA-422475	Homo sapiens_x000D_: Axon guidance	REACTOME	1.88973e-06	COL6A2, ROBO3, NRCAM, PLXNA4, CACNA1I, COL4A3, COL6A1, SDC2, CACNB4, AKAP5, COL5A2
Down regulated at V3A	R-HSA-9675108	Homo sapiens_x000D_: Nervous system development	REACTOME	2.60348e-06	COL6A2, ROBO3, NRCAM, PLXNA4, CACNA1I, COL4A3, COL6A1, SDC2, CACNB4, AKAP5, COL5A2
Down regulated at V3A	R-HSA-3000178	Homo sapiens_x000D_: ECM proteoglycans	REACTOME	3.24184e-06	COL6A2, TGFB3, COL4A3, COL6A1, COL5A2
Down regulated at V3A	R-HSA-372790	Homo sapiens_x000D_: Signaling by GPCR	REACTOME	1.64853e-05	GPR68, PTGDR, PTCH1, NMUR1, TAS2R4, XCL2, WNT7A, WNT10B, DGKK
Down regulated at V3A	R-HSA-6805567	Homo sapiens_x000D_: Keratinization	REACTOME	2.73097e-05	KRT72, DSC1, KRT73, DSP
Down regulated at V3A	R-HSA-6809371	Homo sapiens_x000D_: Formation of the cornified envelope	REACTOME	2.73097e-05	KRT72, DSC1, KRT73, DSP
Down regulated at V3A	R-HSA-216083	Homo sapiens_x000D_: Integrin cell surface interactions	REACTOME	2.97955e-05	COL6A2, COL4A3, COL6A1, SPP1, COL5A2
Down regulated at V3A	GO:0007155	cell adhesion	GO - Biological Process	7.17133e-05	ADAM22, COL19A1, COL6A2, ADAM23, NRCAM, CDH2, DSC1, COL4A3, ITGB4, COL6A1, CDHR1, FAT4, SDK2, SPP1, CNTNAP3
Down regulated at V3A	R-HSA-9006934	Homo sapiens_x000D_: Signaling by Receptor Tyrosine Kinases	REACTOME	7.74458e-05	COL6A2, KIT, COL4A3, MATK, COL6A1, SPP1, PDGFD, FGFBP2, COL5A2
Down regulated at V3A	R-HSA-1280218	Homo sapiens_x000D_: Adaptive Immune System	REACTOME	8.79081e-05	KLRB1, KLRD1, KLRK1, NCR3LG1, KLRF1, SH2D1B, KIR3DL2, KIR3DL1, CD160, KIR2DL3, KIR2DL1
Down regulated at V3A	GO:0050776	regulation of immune response	GO - Biological Process	0.000106277	KLRB1, KLRD1, KLRK1, NCR3LG1, KLRF1, SH2D1B, KIR3DL2, KIR3DL1, CD160, KIR2DL3, KIR2DL1
Down regulated at V3A	GO:0007165	signal transduction	GO - Biological Process	0.000162572	GDF11, GPR68, PTGDR, ACVR2B, TGFB3, PTCH1, PLXNA4, PLCH2, CACNA1I, NMUR1, KIT, DLG5, KLRK1, KLRC2, DTHD1, SPP1, LGR6, AKAP5, TAS2R4, XCL2, GPR153, DGKK, DAB2IP
Down regulated at V3A	R-HSA-5083635	Homo sapiens_x000D_: Defective B3GALTL causes PpS	REACTOME	0.000214174	ADAMTS10, ADAMTS5, ADAMTS1
Down regulated at V3A	R-HSA-3000171	Homo sapiens_x000D_: Non-integrin membrane-ECM interactions	REACTOME	0.0002227	COL4A3, ITGB4, SDC2, COL5A2
Down regulated at V3A	R-HSA-5173214	Homo sapiens_x000D_: O-glycosylation of TSR domain-containing proteins	REACTOME	0.000256562	ADAMTS10, ADAMTS5, ADAMTS1
Down regulated at V3A	R-HSA-8957275	Homo sapiens_x000D_: Post-translational protein phosphorylation	REACTOME	0.000509864	CDH2, SDC2, SPP1, PRSS23
Down regulated at V3A	R-HSA-5173105	Homo sapiens_x000D_: O-linked glycosylation	REACTOME	0.000509864	ADAMTS10, ADAMTS5, ADAMTS1, GALNT14
Down regulated at V3A	R-HSA-381426	Homo sapiens_x000D_: Regulation of Insulin-like Growth Factor (IGF) transport and uptake by Insulin-like Growth Factor Binding Proteins (IGFBPs)	REACTOME	0.000571278	CDH2, SDC2, SPP1, PRSS23
Down regulated at V3A	R-HSA-168256	Homo sapiens_x000D_: Immune System	REACTOME	0.000668239	KLRB1, DSC1, KLRD1, KLRK1, KLRC2, NCR3LG1, DSP, KLRF1, SH2D1B, KIR3DL2, GNLY, KIR3DL1, CD160, KIR2DL3, KIR2DL1
Down regulated at V3A	GO:0098609	cell-cell adhesion	GO - Biological Process	0.00100248	COL19A1, NRCAM, CDH2, DSC1, DLG5, CDHR1, FAT4, DSP
Down regulated at V3A	R-HSA-3000170	Homo sapiens_x000D_: Syndecan interactions	REACTOME	0.00169474	ITGB4, SDC2, COL5A2
Down regulated at V3A	GO:0007156	homophilic cell adhesion via plasma membrane adhesion molecules	GO - Biological Process	0.0017819	ROBO3, CDH2, DSC1, CDHR1, FAT4, SDK2
Down regulated at V3A	R-HSA-3906995	Homo sapiens_x000D_: Diseases associated with O-glycosylation of proteins	REACTOME	0.00208067	ADAMTS10, ADAMTS5, ADAMTS1
Down regulated at V3A	R-HSA-3781865	Homo sapiens_x000D_: Diseases of glycosylation	REACTOME	0.00218946	ADAMTS10, ADAMTS5, ADAMTS1, SDC2
Down regulated at V3A	R-HSA-373080	Homo sapiens_x000D_: Class B/2 (Secretin family receptors)	REACTOME	0.00218946	PTCH1, WNT7A, WNT10B
Down regulated at V3A	R-HSA-5682910	Homo sapiens_x000D_: LGI-ADAM interactions	REACTOME	0.00293124	ADAM22, ADAM23
Down regulated at V3A	R-HSA-2424491	Homo sapiens_x000D_: DAP12 signaling	REACTOME	0.0040813	KLRD1, KLRK1, KLRC2
Down regulated at V3A	R-HSA-416476	Homo sapiens_x000D_: G alpha (q) signalling events	REACTOME	0.00552186	GPR68, NMUR1, XCL2, DGKK
Down regulated at V3A	R-HSA-388396	Homo sapiens_x000D_: GPCR downstream signalling	REACTOME	0.00662251	GPR68, PTGDR, NMUR1, TAS2R4, XCL2, DGKK
Down regulated at V3A	R-HSA-2172127	Homo sapiens_x000D_: DAP12 interactions	REACTOME	0.00700562	KLRD1, KLRK1, KLRC2
Down regulated at V3A	R-HSA-446728	Homo sapiens_x000D_: Cell junction organization	REACTOME	0.00713909	CDH2, ITGB4, SDK2
Down regulated at V3A	R-HSA-373076	Homo sapiens_x000D_: Class A/1 (Rhodopsin-like receptors)	REACTOME	0.00713909	GPR68, PTGDR, NMUR1, XCL2
Down regulated at V3A	GO:0031424	keratinization	GO - Biological Process	0.00751018	KRT72, DSC1, KRT73, DSP
Down regulated at V3A	R-HSA-9010642	Homo sapiens_x000D_: ROBO receptors bind AKAP5	REACTOME	0.00873858	ROBO3, AKAP5
Down regulated at V3A	GO:0006968	cellular defense response	GO - Biological Process	0.00927589	FCMR, KLRC2, KLRC3, KIR3DL2, GNLY
Down regulated at V3A	GO:0007275	multicellular organism development	GO - Biological Process	0.00927589	NOG, COL19A1, ROBO3, CDH2, KIT, EOMES, HOPX, PPP1R9A, N4BP3, PDGFD, NKX3-1, WNT7A, WNT10B, OTX1, DAB2IP
Down regulated at V3A	GO:0030509	BMP signaling pathway	GO - Biological Process	0.00953143	NOG, ACVR2B, TGFB3, ZCCHC18, GDF7
Down regulated at V3A	GO:0050909	sensory perception of taste	GO - Biological Process	0.00953143	SCNN1D, TAS2R4, WNT10B
Down regulated at V3A	GO:0030198	extracellular matrix organization	GO - Biological Process	0.0106679	COL19A1, COL6A2, COL4A3, ITGB4, COL6A1, SPP1, COL5A2
Down regulated at V3A	R-HSA-3238698	Homo sapiens_x000D_: WNT ligand biogenesis and trafficking	REACTOME	0.0129992	WNT7A, WNT10B
Down regulated at V3A	R-HSA-597592	Homo sapiens_x000D_: Post-translational protein modification	REACTOME	0.0130582	ADAMTS10, CDH2, RAB36, ADAMTS5, ADAMTS1, SDC2, SPP1, PRSS23, LYPD2, GALNT14
Down regulated at V3A	R-HSA-5668914	Homo sapiens_x000D_: Diseases of metabolism	REACTOME	0.0161933	ADAMTS10, ADAMTS5, ADAMTS1, SDC2
Down regulated at V3A	R-HSA-9717189	Homo sapiens_x000D_: Sensory perception of taste	REACTOME	0.0171789	SCNN1D, TAS2R4
Down regulated at V3A	GO:0070268	cornification	GO - Biological Process	0.0189556	KRT72, DSC1, KRT73, DSP
Down regulated at V3A	GO:0008285	negative regulation of cell population proliferation	GO - Biological Process	0.023843	GDF11, TGFB3, PTCH1, COL4A3, DLG5, DLEC1, ADAMTS1, CAMK2N1, NKX3-1, DAB2IP
Down regulated at V3A	R-HSA-201451	Homo sapiens_x000D_: Signaling by BMP	REACTOME	0.0257452	NOG, ACVR2B

### Sheet: Other comparisons
No DE genes detected at FDR < 0.05 comparing between vaccines at V2A
No DE genes detected at FDR < 0.05 comparing between vaccines at V3A
No DE genes detected at FDR < 0.05 comparing between V2A and V3A

### Sheet: BTM_limma_analysis
Differential blood transcriptional module analysis comparing over time and between vaccine groups
Limma model ~ Participant + Timepoint + Timepoint:Vaccine
Timepoint	Comparison	Module ID	logFC	AveExpr	t	P.Value	adj.P.Val	B	Category	Name
V1	Comparing change in ChAdOx1-S between V0 and V1 to BNT162b2	M167	-0.480626	-0.0137181	-4.94083	3.75358e-06	0.000878338	4.05336	biological process	enriched in cell cycle
V1	Comparing change in ChAdOx1-S between V0 and V1 to BNT162b3	M47.3	0.370552	0.010357	4.58712	1.5049e-05	0.00145306	2.73349	immune	enriched in B cells (IV)
V1	Comparing change in ChAdOx1-S between V0 and V1 to BNT162b4	M173	-0.514187	0.0134493	-4.51421	1.99016e-05	0.00145306	2.46863	biological process	erythrocyte differentiation
V1	Comparing change in ChAdOx1-S between V0 and V1 to BNT162b5	M222	-0.451539	0.00159484	-4.44428	2.59606e-05	0.00145306	2.21704	biological process	heme biosynthesis (II)
V1	Comparing change in ChAdOx1-S between V0 and V1 to BNT162b6	M124	-0.385464	-0.00937929	-4.36865	3.45173e-05	0.00145306	1.94769	location	enriched in membrane proteins
V1	Comparing change in ChAdOx1-S between V0 and V1 to BNT162b7	M171	-0.462018	0.00880654	-4.34824	3.72578e-05	0.00145306	1.87552	biological process	heme biosynthesis (I)
V1	Comparing change in ChAdOx1-S between V0 and V1 to BNT162b8	M156.0	0.338814	0.0153766	3.97663	0.000144464	0.00482923	0.600012	immune	plasma cells & B cells, immunoglobulins
V1	Comparing change in ChAdOx1-S between V0 and V1 to BNT162b9	M156.1	0.400564	-0.00655074	3.81935	0.000250865	0.00673943	0.0835575	immune	plasma cells, immunoglobulins
V1	Comparing change in ChAdOx1-S between V0 and V1 to BNT162b10	S9	0.261244	0.00596454	3.8099	0.000259209	0.00673943	0.0530013	immune	Memory B cell surface signature
V1	Comparing change in ChAdOx1-S between V0 and V1 to BNT162b11	M210	-0.275155	-0.0135843	-3.65483	0.000440356	0.0103043	-0.440827	location	extracellular matrix, collagen
V1	Comparing change in ChAdOx1-S between V0 and V1 to BNT162b12	M87	-0.379407	-0.00560452	-3.51914	0.000692271	0.0141753	-0.860627	molecular function	transmembrane transport (I)
V1	Comparing change in ChAdOx1-S between V0 and V1 to BNT162b13	M47.2	0.246421	0.0137773	3.50429	0.000726939	0.0141753	-0.905865	immune	enriched in B cells (III)
V1	Comparing change in ChAdOx1-S between V0 and V1 to BNT162b14	M47.1	0.267286	0.0224166	3.25206	0.00163325	0.0293985	-1.65186	immune	enriched in B cells (II)
V1	Comparing change in ChAdOx1-S between V0 and V1 to BNT162b15	M100	-0.342453	-0.0298215	-3.2052	0.00189011	0.0313486	-1.78572	signaling	MAPK, RAS signaling
V1	Comparing change in ChAdOx1-S between V0 and V1 to BNT162b16	M32.1	-0.369768	-0.0154661	-3.18541	0.00200953	0.0313486	-1.84178	biological process	platelet activation (II)
V1	Comparing change in ChAdOx1-S between V0 and V1 to BNT162b17	M63	-0.402389	-0.0153947	-3.11423	0.00249983	0.03656	-2.0412	biological process	regulation of localization (GO)
V1	Comparing change in ChAdOx1-S between V0 and V1 to BNT162b18	M4.5	0.25177	-0.00572671	3.07868	0.00278436	0.0383259	-2.13943	biological process	mitotic cell cycle in stimulated CD4 T cells
V1	Comparing to Baseline (V0)	M4.5	0.199363	-0.00572671	5.62995	2.18562e-07	5.11435e-05	6.68591	biological process	mitotic cell cycle in stimulated CD4 T cells
V1	Comparing to Baseline (V0)	M4.7	0.196295	-0.00570338	5.43094	5.05302e-07	5.91203e-05	5.87735	biological process	mitotic cell cycle
V1	Comparing to Baseline (V0)	M4.12	0.216685	-0.0241344	4.60915	1.38241e-05	0.00107828	2.7015	TF targets	C-MYC transcriptional network
V1	Comparing to Baseline (V0)	M46	0.175426	-0.0151788	4.19053	6.67849e-05	0.00390692	1.20305	biological process	cell division stimulated CD4+ T cells
V1	Comparing to Baseline (V0)	M4.1	0.161756	-0.00713764	4.00602	0.000130116	0.00608943	0.572197	biological process	cell cycle (I)
V1	Comparing to Baseline (V0)	M4.2	0.154672	0.00440151	3.75606	0.000312054	0.00883389	-0.251065	signaling	PLK1 signaling events
V1	Comparing to Baseline (V0)	M6	0.173465	5.83269e-05	3.74798	0.000320819	0.00883389	-0.277048	biological process	mitotic cell division
V1	Comparing to Baseline (V0)	M103	0.137428	-0.00781713	3.7362	0.000334014	0.00883389	-0.314844	biological process	cell cycle (III)
V1	Comparing to Baseline (V0)	M4.4	0.157712	-0.0151638	3.73121	0.000339765	0.00883389	-0.330849	biological process	mitotic cell cycle - DNA replication
V1	Comparing to Baseline (V0)	M4.11	0.190518	-0.0319182	3.6454	0.000454584	0.0106373	-0.603442	biological process	mitotic cell cycle in stimulated CD4 T cells
V1	Comparing to Baseline (V0)	M22.0	0.112843	-0.0105482	3.31716	0.00133029	0.0282988	-1.60239	biological process	mismatch repair (I)
V1	Comparing to Baseline (V0)	M15	0.170349	-0.0145034	3.20689	0.00188023	0.0366644	-1.92175	signaling	Ran mediated mitosis
V1	Comparing to Baseline (V0)	M4.10	0.14993	-0.0152009	3.10134	0.0025997	0.043773	-2.21947	biological process	cell cycle (II)
V1	Comparing to Baseline (V0)	M8	0.158032	-0.019394	3.09892	0.0026189	0.043773	-2.22622	TF targets	E2F transcription factor network
V2A	Comparing to Baseline (V0)	M67	0.880219	-0.0381547	15.3232	7.72593e-23	1.80014e-20	41.5226	immune	activated dendritic cells
V2A	Comparing to Baseline (V0)	M127	1.00164	-0.041405	14.9762	2.39049e-22	2.78492e-20	40.3888	immune	type I interferon response
V2A	Comparing to Baseline (V0)	M111.1	0.965787	-0.0466069	14.3472	1.92582e-21	1.49572e-19	38.2941	immune	viral sensing & immunity; IRF2 targets network (II)
V2A	Comparing to Baseline (V0)	M146	0.802951	-0.0399227	14.0321	5.58108e-21	3.25098e-19	37.2257	immune	MHC-TLR7-TLR8 cluster
V2A	Comparing to Baseline (V0)	M68	0.859164	-0.0330737	13.4274	4.45556e-20	2.07629e-18	35.14	immune	RIG-1 like receptor signaling
V2A	Comparing to Baseline (V0)	M150	0.894041	-0.0399308	13.2426	8.48643e-20	3.29557e-18	34.493	immune	innate antiviral response
V2A	Comparing to Baseline (V0)	M111.0	0.780452	-0.0253563	12.9876	2.07954e-19	6.9219e-18	33.5932	immune	viral sensing & immunity; IRF2 targets network (I)
V2A	Comparing to Baseline (V0)	M112.0	0.581631	-0.011759	12.8884	2.95327e-19	8.43705e-18	33.241	immune	complement activation (I)
V2A	Comparing to Baseline (V0)	M75	0.781355	-0.0172412	12.8606	3.25895e-19	8.43705e-18	33.1421	immune	antiviral IFN signature
V2A	Comparing to Baseline (V0)	M165	0.656129	-0.0134092	11.7065	2.12564e-17	4.95274e-16	28.9484	immune	enriched in activated dendritic cells (II)
V2A	Comparing to Baseline (V0)	M209	0.784955	-0.0188646	11.6338	2.78004e-17	5.88863e-16	28.6791	location	lysosome
V2A	Comparing to Baseline (V0)	M119	0.762033	-0.0396589	11.055	2.4162e-16	4.69145e-15	26.5096	immune	enriched in activated dendritic cells (I)
V2A	Comparing to Baseline (V0)	M13	0.655992	-0.00614083	11.0333	2.62157e-16	4.69866e-15	26.4277	immune	innate activation by cytosolic DNA sensing
V2A	Comparing to Baseline (V0)	M4.3	0.611395	-0.00429132	10.5213	1.83531e-15	3.05449e-14	24.4761	immune	myeloid cell enriched receptors and transporters
V2A	Comparing to Baseline (V0)	M95.0	0.596339	-0.0224118	10.4764	2.17943e-15	3.38538e-14	24.3038	immune	enriched in antigen presentation (II)
V2A	Comparing to Baseline (V0)	M40	0.579349	-0.0116658	10.3511	3.5266e-15	5.13561e-14	23.8213	immune	complement and other receptors in DCs
V2A	Comparing to Baseline (V0)	M4.15	0.627516	-0.00573121	9.91886	1.87773e-14	2.5736e-13	22.1453	immune	enriched in monocytes (I)
V2A	Comparing to Baseline (V0)	M4.0	0.433581	-0.00412274	9.70674	4.29432e-14	5.55876e-13	21.3166	biological process	cell cycle and transcription
V2A	Comparing to Baseline (V0)	M71	0.457655	-0.00771065	9.57292	7.25212e-14	8.89339e-13	20.7918	immune	enriched in antigen presentation (I)
V2A	Comparing to Baseline (V0)	M95.1	0.635358	-0.0281048	9.19874	3.16357e-13	3.60106e-12	19.3172	immune	enriched in antigen presentation (III)
V2A	Comparing to Baseline (V0)	M33	0.57998	-0.0122388	9.19226	3.24559e-13	3.60106e-12	19.2916	immune	inflammatory response
V2A	Comparing to Baseline (V0)	S5	0.355083	-0.0114582	9.16742	3.58049e-13	3.79207e-12	19.1933	immune	DC surface signature
V2A	Comparing to Baseline (V0)	M4.13	0.606957	-0.00958084	9.06268	5.41941e-13	5.3623e-12	18.7786	location	cell junction (GO)
V2A	Comparing to Baseline (V0)	M200	0.518979	-0.020915	9.05788	5.5234e-13	5.3623e-12	18.7596	immune	antigen processing and presentation
V2A	Comparing to Baseline (V0)	M223	-0.527529	0.0169622	-9.02099	6.39287e-13	5.95815e-12	18.6133	immune	enriched in T cells (II)
V2A	Comparing to Baseline (V0)	M226	0.561684	-0.0181636	8.79662	1.55827e-12	1.39645e-11	17.7222	molecular function	proteasome
V2A	Comparing to Baseline (V0)	M139	0.565813	0.00315357	8.46817	5.77252e-12	4.98147e-11	16.4132	location	lysosomal/endosomal proteins
V2A	Comparing to Baseline (V0)	M7.4	-0.540421	0.0230218	-8.29914	1.13475e-11	9.44274e-11	15.738	immune	T cell activation (III)
V2A	Comparing to Baseline (V0)	M27.1	0.402669	-0.00703082	8.13818	2.16189e-11	1.71332e-10	15.0944	immune	chemokine cluster (II)
V2A	Comparing to Baseline (V0)	M53	0.493221	-0.00346301	8.13314	2.20599e-11	1.71332e-10	15.0743	immune	inflammasome receptors and signaling
V2A	Comparing to Baseline (V0)	M227	0.470638	-0.0112591	7.89942	5.63136e-11	4.2326e-10	14.1391	biological process	translation initiation
V2A	Comparing to Baseline (V0)	M12	-0.374074	0.0190009	-7.76289	9.74009e-11	7.09201e-10	13.5926	immune	CD28 costimulation
V2A	Comparing to Baseline (V0)	M219	0.641378	-0.0159976	7.70928	1.20783e-10	8.35861e-10	13.3781	location	respiratory electron transport chain (mitochondrion)
V2A	Comparing to Baseline (V0)	M29	0.579192	-0.0218299	7.70684	1.21971e-10	8.35861e-10	13.3684	immune	proinflammatory cytokines and chemokines
V2A	Comparing to Baseline (V0)	S10	0.31775	-0.0068726	7.69331	1.28778e-10	8.57293e-10	13.3142	immune	Resting dendritic cell surface signature
V2A	Comparing to Baseline (V0)	M118.1	0.449625	-0.0165703	7.419	3.87199e-10	2.50604e-09	12.2174	immune	enriched in monocytes (surface)
V2A	Comparing to Baseline (V0)	M231	0.54888	-0.0284484	7.23877	7.97621e-10	5.01155e-09	11.498	location	respiratory electron transport chain (mitochondrion)
V2A	Comparing to Baseline (V0)	M14	-0.450318	0.0135624	-7.23268	8.17335e-10	5.01155e-09	11.4737	immune	T cell differentiation
V2A	Comparing to Baseline (V0)	M24	0.4267	-0.0334134	7.10518	1.36203e-09	8.13725e-09	10.9657	immune	cell activation (IL15, IL23, TNF)
V2A	Comparing to Baseline (V0)	M7.0	-0.40871	0.00820361	-7.09193	1.43623e-09	8.36602e-09	10.913	immune	enriched in T cells (I)
V2A	Comparing to Baseline (V0)	M18	-0.498186	0.0153111	-6.97967	2.25025e-09	1.2788e-08	10.4666	immune	T cell differentiation via ITK and PKC
V2A	Comparing to Baseline (V0)	M28	0.318385	-0.00615791	6.9039	3.04577e-09	1.68968e-08	10.1658	immune	antigen presentation (lipids and proteins)
V2A	Comparing to Baseline (V0)	M36	0.377166	-0.00683098	6.87633	3.40025e-09	1.84246e-08	10.0564	immune	T cell surface, activation
V2A	Comparing to Baseline (V0)	M7.1	-0.376957	0.0134302	-6.86814	3.51326e-09	1.86043e-08	10.0239	immune	T cell activation (I)
V2A	Comparing to Baseline (V0)	M11.0	0.418903	0.00309801	6.77814	5.0303e-09	2.60458e-08	9.66747	immune	enriched in monocytes (II)
V2A	Comparing to Baseline (V0)	M81	0.302652	-0.00164928	6.65355	8.26048e-09	4.12094e-08	9.17517	immune	enriched in myeloid cells and monocytes
V2A	Comparing to Baseline (V0)	M9	0.399766	-0.00131045	6.65197	8.31263e-09	4.12094e-08	9.16892	immune	B cell development
V2A	Comparing to Baseline (V0)	M61.2	-0.446441	0.019775	-6.62145	9.38483e-09	4.46732e-08	9.04857	immune	enriched in NK cells (receptor activation)
V2A	Comparing to Baseline (V0)	M86.1	0.351115	-0.0134699	6.62118	9.3948e-09	4.46732e-08	9.04751	immune	proinflammatory dendritic cell, myeloid cell response
V2A	Comparing to Baseline (V0)	M69	-0.313473	0.0189424	-6.59134	1.05773e-08	4.92903e-08	8.92991	immune	enriched in B cells (VI)
V2A	Comparing to Baseline (V0)	M5.0	0.257547	-0.00209694	6.57493	1.12895e-08	5.15775e-08	8.86529	immune	regulation of antigen presentation and immune response
V2A	Comparing to Baseline (V0)	S11	0.34392	-0.00990298	6.52102	1.39821e-08	6.26507e-08	8.65318	immune	Activated (LPS) dendritic cell surface signature
V2A	Comparing to Baseline (V0)	M15	0.437446	-0.0154481	6.47706	1.66431e-08	7.3167e-08	8.48048	signaling	Ran mediated mitosis
V2A	Comparing to Baseline (V0)	S7	-0.379397	0.0128586	-6.45275	1.83248e-08	7.90682e-08	8.38507	immune	CD4 T cell surface signature Th2-stimulated
V2A	Comparing to Baseline (V0)	M84	0.329084	-0.00104984	6.37746	2.46809e-08	1.04557e-07	8.09004	molecular function	integrins and cell adhesion
V2A	Comparing to Baseline (V0)	M204.1	0.403482	-0.0287393	6.32698	3.01247e-08	1.2534e-07	7.89264	biological process	chaperonin mediated protein folding (II)
V2A	Comparing to Baseline (V0)	M47.0	-0.296842	0.0164616	-6.31443	3.16545e-08	1.29395e-07	7.84359	immune	enriched in B cells (I)
V2A	Comparing to Baseline (V0)	M175	0.392224	-0.0218182	6.25341	4.02597e-08	1.61733e-07	7.60554	biological process	cell development
V2A	Comparing to Baseline (V0)	M238	0.520312	-0.022948	6.24554	4.15266e-08	1.63995e-07	7.57487	location	respiratory electron transport chain (mitochondrion)
V2A	Comparing to Baseline (V0)	M117	-0.251604	0.0101679	-6.05139	8.89703e-08	3.45501e-07	6.82127	molecular function	cell adhesion (GO)
V2A	Comparing to Baseline (V0)	M11.1	0.34957	0.00537045	5.89692	1.62526e-07	6.20796e-07	6.22613	biological process	blood coagulation
V2A	Comparing to Baseline (V0)	M57	-0.299828	0.0121384	-5.88632	1.69366e-07	6.36489e-07	6.18543	immune	immuregulation - monocytes, T and B cells
V2A	Comparing to Baseline (V0)	M3	0.282981	0.00474639	5.82801	2.12401e-07	7.85546e-07	5.962	signaling	regulation of signal transduction
V2A	Comparing to Baseline (V0)	S0	-0.285323	0.0028239	-5.82088	2.18352e-07	7.94938e-07	5.93474	immune	T cell surface signature
V2A	Comparing to Baseline (V0)	M87	0.32768	-0.00225351	5.81679	2.21838e-07	7.95205e-07	5.91911	molecular function	transmembrane transport (I)
V2A	Comparing to Baseline (V0)	M73	0.371736	-0.00419542	5.77956	2.56254e-07	9.04655e-07	5.77686	immune	enriched in monocytes (III)
V2A	Comparing to Baseline (V0)	M46	0.347195	-0.0160858	5.76425	2.71892e-07	9.45536e-07	5.71845	biological process	cell division stimulated CD4+ T cells
V2A	Comparing to Baseline (V0)	M49	0.281354	-0.00254621	5.75789	2.78658e-07	9.4779e-07	5.69422	biological process	transcription regulation in cell development
V2A	Comparing to Baseline (V0)	M7.2	-0.373419	0.0138052	-5.75603	2.80676e-07	9.4779e-07	5.6871	immune	enriched in NK cells (I)
V2A	Comparing to Baseline (V0)	M45	0.268416	-0.0199847	5.65276	4.18015e-07	1.39139e-06	5.29455	biological process	leukocyte activation and migration
V2A	Comparing to Baseline (V0)	M130	-0.34368	0.00623304	-5.63791	4.42573e-07	1.45239e-06	5.23832	molecular function	enriched in G-protein coupled receptors
V2A	Comparing to Baseline (V0)	M19	-0.322648	2.06756e-05	-5.55047	6.19002e-07	2.00316e-06	4.908	immune	T cell differentiation (Th2)
V2A	Comparing to Baseline (V0)	M230	-0.3169	0.0113828	-5.54673	6.27917e-07	2.00417e-06	4.89393	biological process	cell cycle, mitotic phase
V2A	Comparing to Baseline (V0)	M168	0.269414	-0.00215585	5.44264	9.34252e-07	2.9208e-06	4.50311	immune	enriched in dendritic cells
V2A	Comparing to Baseline (V0)	M82	0.233591	-4.17319e-05	5.44098	9.4017e-07	2.9208e-06	4.4969	signaling	signal transduction, plasma membrane
V2A	Comparing to Baseline (V0)	M110	0.359646	-0.0217335	5.43382	9.66134e-07	2.93892e-06	4.47012	biological process	axon guidance
V2A	Comparing to Baseline (V0)	M216	0.490031	-0.00883255	5.43244	9.7123e-07	2.93892e-06	4.46495	location	respiratory electron transport chain (mitochondrion)
V2A	Comparing to Baseline (V0)	M156.0	-0.24502	0.0269752	-5.42338	1.0053e-06	3.00301e-06	4.43106	immune	plasma cells & B cells, immunoglobulins
V2A	Comparing to Baseline (V0)	M134	0.26801	-0.0074439	5.35449	1.30567e-06	3.85089e-06	4.1742	location	Membrane, ER proteins
V2A	Comparing to Baseline (V0)	M47.1	-0.251375	0.0233552	-5.29669	1.62456e-06	4.69067e-06	3.95963	immune	enriched in B cells (II)
V2A	Comparing to Baseline (V0)	M234	0.437128	-0.0302925	5.2957	1.63066e-06	4.69067e-06	3.95595	biological process	transcription elongation, RNA polymerase II
V2A	Comparing to Baseline (V0)	M2.1	0.238459	-0.00152223	5.2002	2.33581e-06	6.63712e-06	3.6034	location	extracellular matrix (II)
V2A	Comparing to Baseline (V0)	M25	0.332383	-0.00733547	5.18323	2.48929e-06	6.98801e-06	3.54101	immune	TLR8-BAFF network
V2A	Comparing to Baseline (V0)	M61.0	-0.357904	0.0140712	-5.11361	3.2295e-06	8.95802e-06	3.28591	immune	enriched in NK cells (II)
V2A	Comparing to Baseline (V0)	M11.2	0.373096	0.0103902	5.06045	3.93637e-06	1.07903e-05	3.0921	signaling	formyl peptide receptor mediated neutrophil response
V2A	Comparing to Baseline (V0)	M42	0.319672	0.000364314	5.04402	4.18412e-06	1.13361e-05	3.03236	biological process	platelet activation (III)
V2A	Comparing to Baseline (V0)	M7.3	-0.265243	0.00342375	-5.02108	4.55571e-06	1.22009e-05	2.9491	immune	T cell activation (II)
V2A	Comparing to Baseline (V0)	M118.0	0.298412	0.000390772	5.01064	4.73539e-06	1.2538e-05	2.91126	immune	enriched in monocytes (IV)
V2A	Comparing to Baseline (V0)	M4.9	0.311144	-0.0119716	4.98133	5.27783e-06	1.37319e-05	2.80519	biological process	mitotic cell cycle in stimulated CD4 T cells
V2A	Comparing to Baseline (V0)	M88.0	0.195528	-0.00226596	4.97998	5.30417e-06	1.37319e-05	2.80032	biological process	leukocyte migration
V2A	Comparing to Baseline (V0)	M8	0.347545	-0.0237949	4.93168	6.33878e-06	1.62301e-05	2.62613	TF targets	E2F transcription factor network
V2A	Comparing to Baseline (V0)	M54	0.276505	0.018452	4.92421	6.5154e-06	1.6501e-05	2.59928	immune	BCR signaling
V2A	Comparing to Baseline (V0)	M65	-0.254686	-0.00739421	-4.88873	7.42307e-06	1.85515e-05	2.47187	immune	IL2, IL7, TCR network
V2A	Comparing to Baseline (V0)	M138	0.274554	-0.000216814	4.88649	7.48429e-06	1.85515e-05	2.46385	molecular function	enriched for ubiquitination
V2A	Comparing to Baseline (V0)	M86.0	0.260309	-0.0103401	4.86813	8.00557e-06	1.96347e-05	2.3981	immune	chemokines and inflammatory molecules in myeloid cells
V2A	Comparing to Baseline (V0)	S4	0.285032	0.00647159	4.84686	8.65376e-06	2.10034e-05	2.32209	immune	Monocyte surface signature
V2A	Comparing to Baseline (V0)	M37.2	0.24296	0.0229997	4.77998	1.1045e-05	2.65308e-05	2.08406	location	endoplasmic reticulum
V2A	Comparing to Baseline (V0)	M210	0.22657	-0.0105169	4.73846	1.28433e-05	3.05355e-05	1.93701	location	extracellular matrix, collagen
V2A	Comparing to Baseline (V0)	M59	0.278503	-0.00236513	4.61669	1.9926e-05	4.68966e-05	1.50938	immune	CCR1, 7 and cell signaling
V2A	Comparing to Baseline (V0)	M37.0	0.180826	0.00194188	4.54354	2.58832e-05	6.03078e-05	1.25511	immune	immune activation - generic cluster
V2A	Comparing to Baseline (V0)	M124	0.231529	-0.0104845	4.42644	3.91952e-05	9.04207e-05	0.852368	location	enriched in membrane proteins
V2A	Comparing to Baseline (V0)	M43.1	0.247076	-0.00146019	4.40275	4.26023e-05	9.73169e-05	0.771572	immune	myeloid, dendritic cell activation via NFkB (II)
V2A	Comparing to Baseline (V0)	M50	-0.277406	0.00916304	-4.38796	4.48748e-05	0.000101513	0.721214	immune	CD1 and other DC receptors
V2A	Comparing to Baseline (V0)	M4.2	0.256016	-0.00933308	4.3767	4.66824e-05	0.000104587	0.682956	signaling	PLK1 signaling events
V2A	Comparing to Baseline (V0)	M4.6	0.273222	-0.0113752	4.34412	5.23213e-05	0.000116104	0.572528	biological process	cell division in stimulated CD4 T cells
V2A	Comparing to Baseline (V0)	M38	0.225169	0.00266857	4.21761	8.11641e-05	0.000178408	0.148004	immune	chemokines and receptors
V2A	Comparing to Baseline (V0)	M60	-0.214215	0.00515969	-4.19227	8.85592e-05	0.000191745	0.0638229	immune	lymphocyte generic cluster
V2A	Comparing to Baseline (V0)	M43.0	0.246153	-0.000369279	4.19123	8.88776e-05	0.000191745	0.0603595	immune	myeloid, dendritic cell activation via NFkB (I)
V2A	Comparing to Baseline (V0)	M4.1	0.251178	-0.0178495	4.17856	9.28294e-05	0.000198433	0.0183799	biological process	cell cycle (I)
V2A	Comparing to Baseline (V0)	M74	0.207607	0.00864492	4.14857	0.000102875	0.000217907	-0.080725	TF targets	transcriptional targets of glucocorticoid receptor
V2A	Comparing to Baseline (V0)	M112.1	0.197917	0.0148386	4.05882	0.000139606	0.000293046	-0.37483	immune	complement activation (II)
V2A	Comparing to Baseline (V0)	M122	0.215978	-0.0224665	4.00779	0.000165836	0.000344998	-0.540423	biological process	enriched for cell migration
V2A	Comparing to Baseline (V0)	M4.11	0.291667	-0.0339839	4.00419	0.000167851	0.000346099	-0.552031	biological process	mitotic cell cycle in stimulated CD4 T cells
V2A	Comparing to Baseline (V0)	M63	0.242217	-0.0142035	3.91677	0.000224825	0.000459486	-0.832615	biological process	regulation of localization (GO)
V2A	Comparing to Baseline (V0)	M27.0	0.190587	0.000434341	3.91416	0.000226785	0.000459486	-0.84094	immune	chemokine cluster (I)
V2A	Comparing to Baseline (V0)	M179	-0.215003	0.0143557	-3.8976	0.000239602	0.00048127	-0.893653	TF targets	enriched for TF motif PAX3
V2A	Comparing to Baseline (V0)	M23	0.236335	0.00821846	3.85439	0.000276404	0.000550445	-1.03054	immune	RA, WNT, CSF receptors network (monocyte)
V2A	Comparing to Baseline (V0)	M204.0	0.242659	-0.0066352	3.83736	0.000292353	0.000577274	-1.08425	biological process	chaperonin mediated protein folding (I)
V2A	Comparing to Baseline (V0)	M145.1	0.170832	-0.0192643	3.77217	0.00036194	0.000708673	-1.28843	molecular function	cytoskeleton/actin (SRF transcription targets)
V2A	Comparing to Baseline (V0)	M30	0.177245	-0.020054	3.76267	0.000373315	0.000724523	-1.31799	biological process	cell movement, Adhesion & Platelet activation
V2A	Comparing to Baseline (V0)	M22.0	0.207994	-0.017726	3.76026	0.000376255	0.000724523	-1.32548	biological process	mismatch repair (I)
V2A	Comparing to Baseline (V0)	M126	-0.192229	0.00255518	-3.7311	0.000413648	0.00079	-1.41594	immune	double positive thymocytes
V2A	Comparing to Baseline (V0)	M76	0.205605	-0.013094	3.66011	0.00052008	0.000985192	-1.63422	biological process	DNA repair
V2A	Comparing to Baseline (V0)	M17.0	0.209291	-0.0153588	3.65491	0.000528816	0.000993662	-1.65009	molecular function	Hox cluster I
V2A	Comparing to Baseline (V0)	M237	0.235607	0.00368588	3.60385	0.000622509	0.00116036	-1.80529	location	golgi membrane (II)
V2A	Comparing to Baseline (V0)	M114.1	0.19864	0.00939783	3.58746	0.000655786	0.00121268	-1.85479	molecular function	glycerophospholipid metabolism
V2A	Comparing to Baseline (V0)	M4.7	0.247796	-0.0142584	3.53778	0.000767348	0.00140781	-2.00395	biological process	mitotic cell cycle
V2A	Comparing to Baseline (V0)	M6	0.222447	-0.0122244	3.52779	0.00079185	0.00144142	-2.03377	biological process	mitotic cell division
V2A	Comparing to Baseline (V0)	M56	0.224704	-0.0071795	3.4913	0.000887857	0.00160365	-2.14224	signaling	suppression of MAPK signaling
V2A	Comparing to Baseline (V0)	M4.12	0.262412	-0.00750778	3.41093	0.00113972	0.00204272	-2.37846	TF targets	C-MYC transcriptional network
V2A	Comparing to Baseline (V0)	M155	0.182877	-0.000265312	3.38804	0.00122299	0.00217335	-2.44505	molecular function	G protein coupled receptors cluster
V2A	Comparing to Baseline (V0)	M16	0.252063	-0.00208543	3.38585	0.00123125	0.00217335	-2.4514	immune	TLR and inflammatory signaling
V2A	Comparing to Baseline (V0)	M97	-0.166823	0.0165412	-3.35911	0.00133648	0.00234135	-2.52876	signaling	enriched for SMAD2/3 signaling
V2A	Comparing to Baseline (V0)	M31	0.227061	-0.0168368	3.32936	0.00146351	0.00254477	-2.61432	biological process	cell cycle and growth arrest
V2A	Comparing to Baseline (V0)	M206	-0.147827	-0.00278817	-3.2463	0.00188124	0.00323959	-2.85041	signaling	Wnt signaling pathway
V2A	Comparing to Baseline (V0)	M157	-0.200894	-0.00878592	-3.24459	0.00189092	0.00323959	-2.85523	immune	enriched in NK cells (III)
V2A	Comparing to Baseline (V0)	M85	0.156273	-0.0123086	3.15843	0.00244369	0.00414551	-3.09551	biological process	platelet activation and degranulation
V2A	Comparing to Baseline (V0)	M109	0.1172	0.0035082	3.15683	0.00245528	0.00414551	-3.09993	molecular function	receptors, cell migration
V2A	Comparing to Baseline (V0)	S1	-0.168037	0.0164228	-3.12311	0.0027114	0.00454501	-3.19266	immune	NK cell surface signature
V2A	Comparing to Baseline (V0)	M2.0	-0.155076	0.0116836	-3.11337	0.00278994	0.00464325	-3.21931	location	extracellular matrix (I)
V2A	Comparing to Baseline (V0)	S3	0.169187	-0.00116013	3.09489	0.00294475	0.00486615	-3.2697	immune	Plasma cell surface signature
V2A	Comparing to Baseline (V0)	M140	0.152475	0.00248206	3.03089	0.00354523	0.00581718	-3.44251	location	extracellular matrix, complement
V2A	Comparing to Baseline (V0)	M52	0.133491	-0.0163558	3.01284	0.00373427	0.0060845	-3.49079	immune	T cell activation (IV)
V2A	Comparing to Baseline (V0)	M4.5	0.166996	-0.00948148	2.99056	0.00398042	0.00644054	-3.55006	biological process	mitotic cell cycle in stimulated CD4 T cells
V2A	Comparing to Baseline (V0)	M4.4	0.188115	-0.0255202	2.94494	0.0045322	0.00728277	-3.6704	biological process	mitotic cell cycle - DNA replication
V2A	Comparing to Baseline (V0)	M78	0.177269	-0.00237125	2.93259	0.00469329	0.00748997	-3.70272	immune	myeloid cell cytokines, metallopeptidases and laminins
V2A	Comparing to Baseline (V0)	M191	-0.161862	0.00977944	-2.90979	0.00500478	0.00792663	-3.76214	molecular function	transmembrane transport (II)
V2A	Comparing to Baseline (V0)	M47.4	-0.124886	0.00526135	-2.90765	0.00503494	0.00792663	-3.76769	immune	enriched in B cells (V)
V2A	Comparing to Baseline (V0)	S2	-0.0892624	0.0043143	-2.90112	0.00512824	0.00801932	-3.78466	immune	B cell surface signature
V2A	Comparing to Baseline (V0)	M103	0.158637	-0.0183797	2.89693	0.00518883	0.00805999	-3.79551	biological process	cell cycle (III)
V2A	Comparing to Baseline (V0)	M4.10	0.217352	-0.00749365	2.86066	0.00574214	0.00886039	-3.88899	biological process	cell cycle (II)
V2A	Comparing to Baseline (V0)	M51	0.107524	-0.0152344	2.79925	0.00680478	0.010431	-4.04521	molecular function	cell adhesion
V2A	Comparing to Baseline (V0)	M162.1	-0.161018	-0.0138653	-2.79325	0.00691772	0.0105348	-4.06033	location	cell junction
V2A	Comparing to Baseline (V0)	M89.1	0.224113	-0.0310661	2.73578	0.0080907	0.0121274	-4.20389	TF targets	putative targets of PAX3
V2A	Comparing to Baseline (V0)	M22.1	0.164697	-0.0154707	2.73472	0.00811384	0.0121274	-4.2065	biological process	mismatch repair (II)
V2A	Comparing to Baseline (V0)	M1.0	-0.106031	-0.0107804	-2.73446	0.00811964	0.0121274	-4.20715	molecular function	integrin cell surface interactions (I)
V2A	Comparing to Baseline (V0)	M144	0.155245	0.00378687	2.71518	0.00855361	0.0126942	-4.25476	biological process	cell cycle, ATP binding
V2A	Comparing to Baseline (V0)	M10.1	0.178025	-0.0160119	2.71277	0.00860944	0.0126962	-4.26071	TF targets	E2F1 targets (Q4)
V2A	Comparing to Baseline (V0)	M62.1	-0.131412	-0.00316343	-2.70834	0.00871265	0.0127676	-4.27159	TF targets	enriched for unknown TF motif CTCNANGTGNY
V2A	Comparing to Baseline (V0)	M64	0.18713	-0.00214393	2.70561	0.00877694	0.0127814	-4.27831	immune	enriched in activated dendritic cells/monocytes
V2A	Comparing to Baseline (V0)	M32.4	-0.171225	-0.0141563	-2.59327	0.0118261	0.0171149	-4.54963	immune	CORO1A-DEF6 network (II)
V2A	Comparing to Baseline (V0)	M10.0	0.149211	-0.0161122	2.52943	0.0139606	0.0200792	-4.6997	TF targets	E2F1 targets (Q3)
V2A	Comparing to Baseline (V0)	M145.0	0.0997251	0.0131173	2.49504	0.0152496	0.0217985	-4.77928	molecular function	cytoskeleton/actin (SRF transcription targets)
V2A	Comparing to Baseline (V0)	M32.0	0.138178	-0.019273	2.43235	0.0178784	0.0254004	-4.92206	biological process	platelet activation (I)
V2A	Comparing to Baseline (V0)	M171	0.157248	0.000439561	2.38894	0.0199295	0.0281429	-5.01915	biological process	heme biosynthesis (I)
V2A	Comparing to Baseline (V0)	M4.14	0.137647	-0.0068351	2.37625	0.0205673	0.0288686	-5.04724	signaling	Rho GTPase cycle
V2A	Comparing to Baseline (V0)	M37.3	0.162775	-0.0127513	2.29046	0.0253811	0.0353809	-5.23399	biological process	cell division
V2A	Comparing to Baseline (V0)	M61.1	-0.162671	-0.0336081	-2.28836	0.0255107	0.0353809	-5.23849	immune	enriched in NK cells (KIR cluster)
V2A	Comparing to Baseline (V0)	M182	0.133621	-0.0113195	2.22081	0.0299975	0.0413575	-5.38132	molecular function	enriched in DNA interacting proteins
V2A	Comparing to Baseline (V0)	M232	0.104221	0.000697955	2.19547	0.0318521	0.0436561	-5.43396	TF targets	enriched for TF motif TNCATNTCCYR
V2A	Comparing to Baseline (V0)	M250	0.146724	-0.023012	2.18364	0.0327514	0.0446261	-5.45834	molecular function	spliceosome
V3A	Comparing to Baseline (V0)	M112.0	0.572237	-0.0140616	6.6132	1.95406e-09	4.5725e-07	11.1462	immune	complement activation (I)
V3A	Comparing to Baseline (V0)	M146	0.683366	-0.0294755	6.35539	6.47508e-09	7.57585e-07	9.97832	immune	MHC-TLR7-TLR8 cluster
V3A	Comparing to Baseline (V0)	M111.1	0.81699	-0.0306797	6.09453	2.13648e-08	1.44492e-06	8.81628	immune	viral sensing & immunity; IRF2 targets network (II)
V3A	Comparing to Baseline (V0)	M139	0.735422	0.00101426	6.04216	2.70863e-08	1.44492e-06	8.58554	location	lysosomal/endosomal proteins
V3A	Comparing to Baseline (V0)	M119	0.774034	-0.0265071	6.01318	3.08743e-08	1.44492e-06	8.45828	immune	enriched in activated dendritic cells (I)
V3A	Comparing to Baseline (V0)	M209	0.745264	-0.0128663	5.9377	4.33674e-08	1.69133e-06	8.12807	location	lysosome
V3A	Comparing to Baseline (V0)	M40	0.643801	-0.0115608	5.89618	5.22398e-08	1.7022e-06	7.94725	immune	complement and other receptors in DCs
V3A	Comparing to Baseline (V0)	M67	0.675861	-0.0220772	5.87204	5.81949e-08	1.7022e-06	7.84241	immune	activated dendritic cells
V3A	Comparing to Baseline (V0)	M127	0.751564	-0.0217349	5.73194	1.08472e-07	2.82028e-06	7.23803	immune	type I interferon response
V3A	Comparing to Baseline (V0)	M4.0	0.47186	-0.0039411	5.50306	2.95619e-07	6.91748e-06	6.26642	biological process	cell cycle and transcription
V3A	Comparing to Baseline (V0)	M4.13	0.724728	-0.0136739	5.42396	4.16171e-07	8.5817e-06	5.93541	location	cell junction (GO)
V3A	Comparing to Baseline (V0)	M223	-0.642438	0.0262558	-5.41098	4.40087e-07	8.5817e-06	5.88136	immune	enriched in T cells (II)
V3A	Comparing to Baseline (V0)	M68	0.724155	-0.034095	5.34748	5.77964e-07	9.67158e-06	5.61781	immune	RIG-1 like receptor signaling
V3A	Comparing to Baseline (V0)	M19	-0.625408	0.00979431	-5.3472	5.78642e-07	9.67158e-06	5.61668	immune	T cell differentiation (Th2)
V3A	Comparing to Baseline (V0)	M165	0.623806	-0.0153263	5.3304	6.21743e-07	9.69919e-06	5.54724	immune	enriched in activated dendritic cells (II)
V3A	Comparing to Baseline (V0)	M150	0.716676	-0.0309963	5.29518	7.22531e-07	1.02106e-05	5.40206	immune	innate antiviral response
V3A	Comparing to Baseline (V0)	M7.0	-0.620529	0.017351	-5.289	7.41793e-07	1.02106e-05	5.37664	immune	enriched in T cells (I)
V3A	Comparing to Baseline (V0)	M4.3	0.619004	-0.00165382	5.24808	8.82594e-07	1.14737e-05	5.20877	immune	myeloid cell enriched receptors and transporters
V3A	Comparing to Baseline (V0)	M75	0.640145	-0.0192055	5.18982	1.12911e-06	1.39059e-05	4.97098	immune	antiviral IFN signature
V3A	Comparing to Baseline (V0)	S7	-0.565113	0.0170157	-5.16687	1.24364e-06	1.45506e-05	4.87774	immune	CD4 T cell surface signature Th2-stimulated
V3A	Comparing to Baseline (V0)	M111.0	0.629825	-0.0191771	5.1262	1.47518e-06	1.64378e-05	4.71305	immune	viral sensing & immunity; IRF2 targets network (I)
V3A	Comparing to Baseline (V0)	S5	0.343475	-0.0113091	5.01094	2.38403e-06	2.53574e-05	4.25044	immune	DC surface signature
V3A	Comparing to Baseline (V0)	M14	-0.640601	0.01929	-4.99563	2.53983e-06	2.584e-05	4.18948	immune	T cell differentiation
V3A	Comparing to Baseline (V0)	M12	-0.453566	0.0261942	-4.95506	3.00236e-06	2.92035e-05	4.02842	immune	CD28 costimulation
V3A	Comparing to Baseline (V0)	S10	0.346887	-0.00692981	4.94572	3.12003e-06	2.92035e-05	3.99143	immune	Resting dendritic cell surface signature
V3A	Comparing to Baseline (V0)	M4.15	0.591675	-0.00817959	4.8761	4.14925e-06	3.73432e-05	3.71721	immune	enriched in monocytes (I)
V3A	Comparing to Baseline (V0)	M95.0	0.535756	-0.0185548	4.83062	4.99286e-06	4.32715e-05	3.53933	immune	enriched in antigen presentation (II)
V3A	Comparing to Baseline (V0)	M69	-0.441174	0.0175599	-4.80338	5.57555e-06	4.65957e-05	3.43329	immune	enriched in B cells (VI)
V3A	Comparing to Baseline (V0)	M47.0	-0.432882	0.0163205	-4.75751	6.70941e-06	5.4138e-05	3.25554	immune	enriched in B cells (I)
V3A	Comparing to Baseline (V0)	M33	0.581445	-0.0143117	4.68564	8.94956e-06	6.98066e-05	2.97916	immune	inflammatory response
V3A	Comparing to Baseline (V0)	M226	0.508791	-0.0137285	4.67051	9.50586e-06	7.17539e-05	2.92135	molecular function	proteasome
V3A	Comparing to Baseline (V0)	M37.2	0.445798	0.0156369	4.63674	1.08719e-05	7.95005e-05	2.79266	location	endoplasmic reticulum
V3A	Comparing to Baseline (V0)	M7.1	-0.522286	0.0217192	-4.60172	1.24885e-05	8.68336e-05	2.65988	immune	T cell activation (I)
V3A	Comparing to Baseline (V0)	M155	0.466168	-0.000389839	4.59762	1.26925e-05	8.68336e-05	2.64436	molecular function	G protein coupled receptors cluster
V3A	Comparing to Baseline (V0)	S0	-0.450472	0.0104672	-4.5876	1.32044e-05	8.68336e-05	2.6065	immune	T cell surface signature
V3A	Comparing to Baseline (V0)	M61.2	-0.63049	0.0215948	-4.58464	1.3359e-05	8.68336e-05	2.59536	immune	enriched in NK cells (receptor activation)
V3A	Comparing to Baseline (V0)	M7.4	-0.626412	0.032449	-4.51516	1.75473e-05	0.000110975	2.33443	immune	T cell activation (III)
V3A	Comparing to Baseline (V0)	M87	0.482657	-0.00392106	4.42615	2.47966e-05	0.000152695	2.004	molecular function	transmembrane transport (I)
V3A	Comparing to Baseline (V0)	M53	0.517611	-0.00459223	4.40619	2.67818e-05	0.000158417	1.93047	immune	inflammasome receptors and signaling
V3A	Comparing to Baseline (V0)	M18	-0.598004	0.0268139	-4.40331	2.70798e-05	0.000158417	1.91991	immune	T cell differentiation via ITK and PKC
V3A	Comparing to Baseline (V0)	M65	-0.424239	0.000887698	-4.38508	2.90473e-05	0.000162091	1.85298	immune	IL2, IL7, TCR network
V3A	Comparing to Baseline (V0)	M11.0	0.544696	-0.00314712	4.38467	2.90932e-05	0.000162091	1.85148	immune	enriched in monocytes (II)
V3A	Comparing to Baseline (V0)	M71	0.370908	-0.008828	4.3277	3.61787e-05	0.000196879	1.64362	immune	enriched in antigen presentation (I)
V3A	Comparing to Baseline (V0)	M97	-0.381194	0.0174776	-4.28029	4.33188e-05	0.00022636	1.47203	signaling	enriched for SMAD2/3 signaling
V3A	Comparing to Baseline (V0)	M95.1	0.588014	-0.0266231	4.279	4.35307e-05	0.00022636	1.46738	immune	enriched in antigen presentation (III)
V3A	Comparing to Baseline (V0)	M118.1	0.518035	-0.0147197	4.21807	5.47696e-05	0.000276278	1.24882	immune	enriched in monocytes (surface)
V3A	Comparing to Baseline (V0)	M200	0.437573	-0.0233544	4.21458	5.54917e-05	0.000276278	1.23636	immune	antigen processing and presentation
V3A	Comparing to Baseline (V0)	M11.1	0.499839	-0.00529406	4.20143	5.82944e-05	0.00028183	1.18951	biological process	blood coagulation
V3A	Comparing to Baseline (V0)	M61.0	-0.587064	0.012993	-4.19641	5.94002e-05	0.00028183	1.17165	immune	enriched in NK cells (II)
V3A	Comparing to Baseline (V0)	M168	0.388017	-0.00558588	4.18912	6.1042e-05	0.00028183	1.14573	immune	enriched in dendritic cells
V3A	Comparing to Baseline (V0)	M47.1	-0.377423	0.0237542	-4.18745	6.14246e-05	0.00028183	1.13979	immune	enriched in B cells (II)
V3A	Comparing to Baseline (V0)	M2.1	0.351902	-0.00406077	4.12699	7.69178e-05	0.00034613	0.926137	location	extracellular matrix (II)
V3A	Comparing to Baseline (V0)	M54	0.483105	0.0138325	4.0659	9.63455e-05	0.000418858	0.712501	immune	BCR signaling
V3A	Comparing to Baseline (V0)	M230	-0.486617	0.0116954	-4.06501	9.66595e-05	0.000418858	0.709416	biological process	cell cycle, mitotic phase
V3A	Comparing to Baseline (V0)	M60	-0.383236	0.0129878	-4.01613	0.00011557	0.000491699	0.540119	immune	lymphocyte generic cluster
V3A	Comparing to Baseline (V0)	M5.1	-0.374798	0.00469788	-3.9776	0.000132921	0.000555418	0.407728	immune	T cell activation and signaling
V3A	Comparing to Baseline (V0)	M13	0.491617	-0.0153952	3.94506	0.000149495	0.000603715	0.296596	immune	innate activation by cytosolic DNA sensing
V3A	Comparing to Baseline (V0)	S2	-0.234421	0.00476221	-3.94479	0.000149639	0.000603715	0.295688	immune	B cell surface signature
V3A	Comparing to Baseline (V0)	M118.0	0.477851	-0.00470152	3.92923	0.00015825	0.000627635	0.242805	immune	enriched in monocytes (IV)
V3A	Comparing to Baseline (V0)	M130	-0.488008	0.0156463	-3.91849	0.000164471	0.000641435	0.206375	molecular function	enriched in G-protein coupled receptors
V3A	Comparing to Baseline (V0)	M157	-0.476072	0.00538297	-3.85463	0.00020655	0.000792338	-0.00867168	immune	enriched in NK cells (III)
V3A	Comparing to Baseline (V0)	M63	0.498152	-0.0149765	3.83191	0.000223858	0.000835294	-0.0845479	biological process	regulation of localization (GO)
V3A	Comparing to Baseline (V0)	S11	0.410478	-0.012382	3.82887	0.000226278	0.000835294	-0.0946872	immune	Activated (LPS) dendritic cell surface signature
V3A	Comparing to Baseline (V0)	M156.0	-0.356455	0.0253195	-3.82346	0.00023064	0.000835294	-0.112681	immune	plasma cells & B cells, immunoglobulins
V3A	Comparing to Baseline (V0)	M11.2	0.586281	-0.00131791	3.8207	0.000232904	0.000835294	-0.121885	signaling	formyl peptide receptor mediated neutrophil response
V3A	Comparing to Baseline (V0)	M124	0.378156	-0.00839351	3.81744	0.000235596	0.000835294	-0.132715	location	enriched in membrane proteins
V3A	Comparing to Baseline (V0)	M62.0	-0.309257	0.00717665	-3.79622	0.000253872	0.000884557	-0.203097	immune	T & B cell development, activation
V3A	Comparing to Baseline (V0)	M7.2	-0.495033	0.0184165	-3.79268	0.000257051	0.000884557	-0.214815	immune	enriched in NK cells (I)
V3A	Comparing to Baseline (V0)	S4	0.454781	7.1325e-05	3.76563	0.000282601	0.000958385	-0.304016	immune	Monocyte surface signature
V3A	Comparing to Baseline (V0)	M57	-0.364253	0.0164484	-3.75864	0.000289589	0.000968054	-0.326999	immune	immuregulation - monocytes, T and B cells
V3A	Comparing to Baseline (V0)	M49	0.348845	-0.00207491	3.67035	0.000393248	0.00129606	-0.614506	biological process	transcription regulation in cell development
V3A	Comparing to Baseline (V0)	M24	0.463685	-0.0383011	3.65097	0.000420295	0.00136596	-0.676909	immune	cell activation (IL15, IL23, TNF)
V3A	Comparing to Baseline (V0)	M9	0.409501	0.00280792	3.63701	0.00044086	0.00141317	-0.721704	immune	B cell development
V3A	Comparing to Baseline (V0)	M25	0.472707	-0.0176934	3.59962	0.000500754	0.00158347	-0.841063	immune	TLR8-BAFF network
V3A	Comparing to Baseline (V0)	M15	0.453759	-0.0102606	3.57374	0.000546643	0.00170553	-0.923137	signaling	Ran mediated mitosis
V3A	Comparing to Baseline (V0)	M88.0	0.271343	-0.00970494	3.5386	0.000615334	0.00189458	-1.03383	biological process	leukocyte migration
V3A	Comparing to Baseline (V0)	M245	-0.542986	-0.0144909	-3.51681	0.000661949	0.00201164	-1.10206	molecular function	translation initiation factor 3 complex
V3A	Comparing to Baseline (V0)	M29	0.533877	-0.0278145	3.49219	0.000718614	0.00215584	-1.17874	immune	proinflammatory cytokines and chemokines
V3A	Comparing to Baseline (V0)	M73	0.506201	-0.00930331	3.48359	0.000739463	0.00217146	-1.20542	immune	enriched in monocytes (III)
V3A	Comparing to Baseline (V0)	M37.0	0.275558	-0.00176339	3.4824	0.00074238	0.00217146	-1.2091	immune	immune activation - generic cluster
V3A	Comparing to Baseline (V0)	M7.3	-0.362771	0.0127283	-3.47542	0.000759783	0.00219493	-1.23071	immune	T cell activation (II)
V3A	Comparing to Baseline (V0)	M4.10	0.482256	-0.00636876	3.45009	0.000826248	0.00235783	-1.30889	biological process	cell cycle (II)
V3A	Comparing to Baseline (V0)	M84	0.324672	-0.00497369	3.39665	0.000984778	0.00275245	-1.4723	molecular function	integrins and cell adhesion
V3A	Comparing to Baseline (V0)	M3	0.322125	0.00277002	3.39563	0.00098806	0.00275245	-1.4754	signaling	regulation of signal transduction
V3A	Comparing to Baseline (V0)	M43.0	0.43969	-0.0116017	3.38903	0.0010096	0.00277936	-1.49545	immune	myeloid, dendritic cell activation via NFkB (I)
V3A	Comparing to Baseline (V0)	M23	0.42955	0.00534671	3.37885	0.00104366	0.00283972	-1.5263	immune	RA, WNT, CSF receptors network (monocyte)
V3A	Comparing to Baseline (V0)	M4.11	0.472588	-0.0215576	3.33403	0.0012069	0.00324613	-1.66126	biological process	mitotic cell cycle in stimulated CD4 T cells
V3A	Comparing to Baseline (V0)	M179	-0.397172	0.0138384	-3.27135	0.00147558	0.0039237	-1.84756	TF targets	enriched for TF motif PAX3
V3A	Comparing to Baseline (V0)	M46	0.367581	-0.0148638	3.26207	0.00151985	0.00399602	-1.87492	biological process	cell division stimulated CD4+ T cells
V3A	Comparing to Baseline (V0)	M42	0.477007	-0.00428832	3.25106	0.00157391	0.00409216	-1.90726	biological process	platelet activation (III)
V3A	Comparing to Baseline (V0)	M126	-0.330663	0.0094942	-3.1972	0.00186549	0.00479697	-2.0643	immune	double positive thymocytes
V3A	Comparing to Baseline (V0)	M89.1	0.53588	-0.0312488	3.16692	0.00205081	0.00521619	-2.15165	TF targets	putative targets of PAX3
V3A	Comparing to Baseline (V0)	M8	0.415666	-0.0232509	3.10906	0.00245346	0.00617323	-2.31668	TF targets	E2F transcription factor network
V3A	Comparing to Baseline (V0)	M4.14	0.368842	-0.00442589	3.04371	0.0029959	0.00745787	-2.50005	signaling	Rho GTPase cycle
V3A	Comparing to Baseline (V0)	M237	0.38907	0.00178811	2.99501	0.00347026	0.00854779	-2.63463	location	golgi membrane (II)
V3A	Comparing to Baseline (V0)	M101	0.380773	0.00783628	2.97424	0.00369292	0.0090015	-2.69147	signaling	phosphatidylinositol signaling system
V3A	Comparing to Baseline (V0)	M16	0.471202	-0.0111938	2.95596	0.00389969	0.00940751	-2.74122	immune	TLR and inflammatory signaling
V3A	Comparing to Baseline (V0)	M114.1	0.310292	0.00839941	2.94853	0.00398684	0.00951959	-2.76138	molecular function	glycerophospholipid metabolism
V3A	Comparing to Baseline (V0)	M56	0.405368	-0.0107293	2.93308	0.00417363	0.00979108	-2.80314	signaling	suppression of MAPK signaling
V3A	Comparing to Baseline (V0)	M47.2	-0.229716	0.00747578	-2.93222	0.00418422	0.00979108	-2.80545	immune	enriched in B cells (III)
V3A	Comparing to Baseline (V0)	M94	0.496806	-0.0376542	2.9166	0.00438172	0.0101517	-2.84748	signaling	growth factor induced, enriched in nuclear receptor subfamily 4
V3A	Comparing to Baseline (V0)	M31	0.453118	-0.01999	2.9022	0.00457136	0.0104872	-2.88605	biological process	cell cycle and growth arrest
V3A	Comparing to Baseline (V0)	M159	-0.224762	-0.00419934	-2.89698	0.00464196	0.0105458	-2.9	signaling	G protein mediated calcium signaling
V3A	Comparing to Baseline (V0)	M83	-0.258945	0.00718341	-2.87048	0.00501606	0.0112451	-2.97047	immune	enriched in naive and memory B cells
V3A	Comparing to Baseline (V0)	M32.0	0.340362	-0.0183242	2.86611	0.00508031	0.0112451	-2.98203	biological process	platelet activation (I)
V3A	Comparing to Baseline (V0)	M5.0	0.205094	-0.00369266	2.86519	0.00509395	0.0112451	-2.98447	immune	regulation of antigen presentation and immune response
V3A	Comparing to Baseline (V0)	M172	0.492616	-0.0326091	2.84066	0.00546992	0.0119623	-3.04911	TF targets	enriched for TF motif TTCNRGNNNNTTC
V3A	Comparing to Baseline (V0)	M81	0.260236	-0.00116341	2.82359	0.00574641	0.0124506	-3.09381	immune	enriched in myeloid cells and monocytes
V3A	Comparing to Baseline (V0)	S8	-0.199699	0.00211239	-2.79517	0.0062351	0.0133854	-3.16772	immune	Naive B cell surface signature
V3A	Comparing to Baseline (V0)	M47.3	-0.255586	0.0152963	-2.78977	0.00633219	0.0134703	-3.18169	immune	enriched in B cells (IV)
V3A	Comparing to Baseline (V0)	M4.1	0.330084	-0.0165651	2.76508	0.00679376	0.014322	-3.24528	biological process	cell cycle (I)
V3A	Comparing to Baseline (V0)	M89.0	0.43427	-0.0374785	2.70653	0.00801374	0.016743	-3.39416	TF targets	putative targets of PAX3
V3A	Comparing to Baseline (V0)	M86.0	0.303085	-0.0233661	2.66296	0.00904711	0.0187347	-3.50315	immune	chemokines and inflammatory molecules in myeloid cells
V3A	Comparing to Baseline (V0)	M20	0.381509	-0.0188396	2.63621	0.00974017	0.019993	-3.56933	TF targets	AP-1 transcription factor network
V3A	Comparing to Baseline (V0)	M117	-0.195829	0.0128239	-2.59866	0.0107938	0.0219631	-3.66122	molecular function	cell adhesion (GO)
V3A	Comparing to Baseline (V0)	M47.4	-0.221884	0.00569816	-2.58745	0.0111276	0.0224471	-3.68842	immune	enriched in B cells (V)
V3A	Comparing to Baseline (V0)	M38	0.279316	0.00356915	2.57393	0.0115429	0.0230857	-3.72111	immune	chemokines and receptors
V3A	Comparing to Baseline (V0)	M64	0.403909	-0.00867481	2.56521	0.0118179	0.0234354	-3.7421	immune	enriched in activated dendritic cells/monocytes
V3A	Comparing to Baseline (V0)	M61.1	-0.339389	-0.0276018	-2.5371	0.0127455	0.0249153	-3.80938	immune	enriched in NK cells (KIR cluster)
V3A	Comparing to Baseline (V0)	M227	0.30229	-0.0192443	2.53618	0.0127771	0.0249153	-3.81159	biological process	translation initiation
V3A	Comparing to Baseline (V0)	M113	0.327776	0.00336382	2.44973	0.0160598	0.0309056	-4.01431	location	golgi membrane (I)
V3A	Comparing to Baseline (V0)	M160	0.358229	-0.0180987	2.44846	0.0161132	0.0309056	-4.01724	biological process	leukocyte differentiation
V3A	Comparing to Baseline (V0)	M4.6	0.312748	-0.00904353	2.43765	0.016574	0.0315309	-4.04214	biological process	cell division in stimulated CD4 T cells
V3A	Comparing to Baseline (V0)	M6	0.294901	-0.0197957	2.43343	0.0167574	0.0316229	-4.05186	biological process	mitotic cell division
V3A	Comparing to Baseline (V0)	M91	-0.24058	0.00295144	-2.41676	0.0174984	0.032757	-4.09001	biological process	adhesion and migration, chemotaxis
V3A	Comparing to Baseline (V0)	M82	0.217675	-0.000472174	2.36654	0.0199098	0.0369754	-4.20354	signaling	signal transduction, plasma membrane
V3A	Comparing to Baseline (V0)	M109	0.164787	0.00310005	2.3167	0.0225897	0.041622	-4.31411	molecular function	receptors, cell migration
V3A	Comparing to Baseline (V0)	M129	0.323515	0.00408426	2.29764	0.0236958	0.0433189	-4.35583	molecular function	inositol phosphate metabolism
