## Supplementary material for "A systems immunology study comparing innate and adaptive immune responses in adults to COVID-19 mRNA (BNT162b2/mRNA-1273) and adenovirus vectored vaccines (ChAdOx1-S) after the first, second and third doses": Table S5

### Sheet: BNT162b2 V2A vs V2B
Critical cor (i.e. threshold for statistical significance) = 0.32	BNT162b2 only	Antibody responses (V2B)			T cell responses (V2B)
Multi-Omics data (V2A)	Data type	Anti-RBD IgG	Anti-Spike IgG	Pseudovirus Neutralisation (ID50)	Spike Specific CD4+ T cells (AIM)	Spike Specific CD8+ T cells (AIM)	IFNy producing T cells (ELISpot SFU)
CORO1A-DEF6 network (II) (M32.4)	Blood Transcriptional Module activity score	-0.353221	-0.0837535	-0.202059	-0.00901017	-0.0239413	-0.0160886
signaling in T cells (II) (M35.1)	Blood Transcriptional Module activity score	-0.0652661	-0.144538	-0.0669241	0.378813	0.105934	0.235794
chemokines and receptors (M38)	Blood Transcriptional Module activity score	-0.357703	-0.177871	-0.222394	-0.133479	-0.0420904	-0.0805715
enriched in B cells (I) (M47.0)	Blood Transcriptional Module activity score	0.182353	0.230532	0.266152	-0.0907453	0.0350109	-0.397065
enriched in B cells (II) (M47.1)	Blood Transcriptional Module activity score	0.142017	0.133894	0.227027	-0.0401596	0.0442785	-0.343265
enriched in B cells (III) (M47.2)	Blood Transcriptional Module activity score	0.159664	0.123529	0.156757	-0.138885	-0.113142	-0.439668
enriched in B cells (V) (M47.4)	Blood Transcriptional Module activity score	-0.0862745	0.010084	0.042471	-0.149311	-0.120093	-0.345196
CD1 and other DC receptors (M50)	Blood Transcriptional Module activity score	-0.286555	-0.248459	-0.39897	-0.231046	-0.234522	-0.278782
immuregulation - monocytes, T and B cells (M57)	Blood Transcriptional Module activity score	0.256303	0.351821	0.275161	-0.0265156	0.0106835	-0.191904
T & B cell development, activation (M62.0)	Blood Transcriptional Module activity score	0.22521	0.277031	0.359588	0.170936	0.0314069	0.127293
enriched in B cells (VI) (M69)	Blood Transcriptional Module activity score	0.173109	0.236415	0.250708	-0.177886	0.0364268	-0.394491
antiviral IFN signature (M75)	Blood Transcriptional Module activity score	0.17479	0.347339	0.0777349	-0.212511	0.00141588	-0.149044
viral sensing & immunity; IRF2 targets network (II) (M111.1)	Blood Transcriptional Module activity score	0.22381	0.362745	0.142857	-0.059081	0.14442	-0.0854624
CD4 T cell surface signature Th2-stimulated (S7)	Blood Transcriptional Module activity score	-0.171989	-0.372549	-0.144659	0.244819	-0.181619	-0.0169895
CD3+ cells	Immune Cell count per ml blood	-0.37479	-0.394398	-0.19408	-0.0135153	-0.288969	-0.292426
CD56dimCD16+ NK cells	Immune Cell count per ml blood	-0.377311	-0.212325	-0.185586	0.0301197	-0.0652594	-0.121115
Nonclassical Monocytes	Immune Cell count per ml blood	-0.0661064	-0.121289	-0.132561	-0.288197	-0.184194	-0.338246
B cells	Immune Cell count per ml blood	0.0333333	0.0215686	0.047619	-0.128073	-0.0821213	-0.449192
Plasmacytoid DC	Immune Cell count per ml blood	-0.535014	-0.401681	-0.43964	-0.189857	-0.201956	-0.318553
CD4+CXCR5-PD1+ T-cells	Immune Cell count per ml blood	0.129132	0.147339	0.33668	0.141331	0.252928	0.221121
cTfH cells	Immune Cell count per ml blood	0.0263305	0.126611	0.269498	-0.0749131	-0.36311	0.0150589
CD8+GrzB+ T-cells	Immune Cell count per ml blood	-0.410364	-0.256863	-0.0893179	0.059081	-0.166559	-0.127679
Effector memory CD8+ T-cells	Immune Cell count per ml blood	-0.407563	-0.347619	-0.159588	0.173896	-0.158193	-0.126649
Central memory CD8+ T-cells	Immune Cell count per ml blood	-0.648179	-0.384034	-0.301416	-0.0898443	-0.262196	-0.243902
Late differentiated CD8+ T-cells	Immune Cell count per ml blood	-0.448739	-0.294678	-0.0944659	0.0323079	-0.0817351	-0.0828882
NK Cells	Immune Cell count per ml blood	-0.340056	-0.1507	-0.158559	0.069507	-0.0480113	0.00875217
Naïve B-cells	Immune Cell count per ml blood	0.162745	0.336415	0.257143	-0.129746	0.0872699	-0.166034
IgD-CD27+ memory B-cells	Immune Cell count per ml blood	-0.187955	-0.319888	-0.289833	-0.099498	-0.371863	-0.246734
GrzB+ MAIT cells	Immune Cell count per ml blood	-0.214006	-0.0848739	0.0277992	-0.211353	-0.347278	-0.0698887
CCR7+ MAIT cells	Immune Cell count per ml blood	-0.151541	-0.261905	-0.196911	-0.196293	-0.277642	-0.335414
CD38+ TfH cells	Immune Cell count per ml blood	0.179272	0.211765	0.397426	0.0247136	-0.170292	0.229873
CD8+CD27+ T-cells	Immune Cell count per ml blood	-0.321289	-0.278992	-0.0800515	-0.00180203	-0.33904	-0.137203
CD45RA+ NK cells	Immune Cell count per ml blood	-0.341457	-0.154622	-0.154698	0.0716952	-0.0438924	0.00849476
VDAC3	Gene (log2 cpm)	0.245938	0.369188	0.438095	-0.0980821	-0.160767	0.245447
CDC6	Gene (log2 cpm)	0.22577	0.0610644	0.189704	0.183421	0.134766	0.331167
CALHM6	Gene (log2 cpm)	0.431933	0.491317	0.479794	0.0855966	0.368001	0.261278
H2BC17	Gene (log2 cpm)	0.365826	0.298319	0.341828	0.283563	0.105934	0.398481
PLK4	Gene (log2 cpm)	0.27619	0.358263	0.427542	0.347535	0.24469	0.379819
ARHGEF3	Gene (log2 cpm)	0.426331	0.414566	0.574517	0.13837	0.361694	0.435807
NOMO1	Gene (log2 cpm)	0.270588	0.0644258	0.315573	0.0153173	-0.121251	0.375442
RANGAP1	Gene (log2 cpm)	0.396359	0.520168	0.494981	-0.038615	0.293731	0.281743
CDC20	Gene (log2 cpm)	0.256303	0.202521	0.271042	0.213284	0.0922899	0.366304
RECQL	Gene (log2 cpm)	0.141176	0.219888	0.394852	0.0323079	0.0209808	0.0985906
PRKAR1B	Gene (log2 cpm)	0.386275	0.273109	0.281596	0.0211095	-0.0247136	0.00991055
EIF2S2P4	Gene (log2 cpm)	0.292437	0.487115	0.364479	0.139658	0.347406	0.312118
CDCA7L	Gene (log2 cpm)	0.348459	0.341176	0.332304	-0.216244	-0.0895868	-0.299891
CLIC4	Gene (log2 cpm)	0.514566	0.471148	0.46435	0.262839	0.222937	0.31186
NEXN	Gene (log2 cpm)	0.448739	0.394678	0.491892	0.0353971	0.115459	0.301049
CNOT6L	Gene (log2 cpm)	0.335014	0.0408964	0.27722	0.0711803	0.217789	0.16539
GPRC5D.AS1	Gene (log2 cpm)	0.360529	0.381259	0.235665	-0.158074	0.00547081	0.317673
ZNF45	Gene (log2 cpm)	0.370028	0.503361	0.495753	0.0731111	0.276355	0.233863
ARMC8	Gene (log2 cpm)	0.490756	0.3507	0.364994	0.198095	0.159609	0.285604
KIF11	Gene (log2 cpm)	0.445658	0.316527	0.385586	0.337109	0.406873	0.431431
PFKP	Gene (log2 cpm)	0.361064	0.329692	0.593822	-0.0544472	0.0804479	0.319969
RMI2	Gene (log2 cpm)	0.538936	0.580672	0.438867	0.00527738	0.267602	0.366819
VWA5A	Gene (log2 cpm)	0.309804	0.281513	0.359846	-0.104775	-0.122667	-0.040157
BOLA3.AS1	Gene (log2 cpm)	0.310084	0.534734	0.255084	-0.163985	-0.0810915	0.0881653
ACSL5	Gene (log2 cpm)	0.485154	0.568347	0.518404	-0.0482688	0.179817	0.259991
SLC2A5	Gene (log2 cpm)	0.207283	0.442577	0.422651	0.193719	0.0396447	0.111075
RAP1B	Gene (log2 cpm)	0.355742	0.30056	0.46435	0.177114	-0.0132578	0.324088
USP1	Gene (log2 cpm)	0.446779	0.436695	0.403604	0.273909	0.414596	0.508141
CHD1L	Gene (log2 cpm)	0.402521	0.29888	0.387645	0.204273	0.338911	0.198468
WDR7	Gene (log2 cpm)	0.331933	0.368908	0.498584	-0.0946068	-0.0455657	0.16346
ZDHHC20	Gene (log2 cpm)	0.516807	0.380672	0.457143	0.317158	0.443815	0.531051
CDC7	Gene (log2 cpm)	0.239216	0.108403	0.306306	0.399665	0.3039	0.254199
SPECC1L	Gene (log2 cpm)	0.294118	0.203361	0.339511	0.0876561	0.0670614	0.0991055
AC092490.1	Gene (log2 cpm)	0.180112	0.227731	0.35547	0.035912	0.113271	0.165004
IGKV1.5	Gene (log2 cpm)	0.346779	0.314286	0.279279	0.0898443	-0.0521303	0.190488
IGHV3.74	Gene (log2 cpm)	0.394958	0.305882	0.352381	0.0283177	0.0913889	-0.0203359
SPCS1	Gene (log2 cpm)	0.455742	0.351541	0.344144	-0.150212	0.0118419	-0.0218804
DCUN1D3	Gene (log2 cpm)	0.428011	0.420168	0.407979	0.0666752	0.210838	0.32782
PRR5L	Gene (log2 cpm)	0.309524	0.344538	0.253024	0.0432488	0.285107	0.353948
PLCH1	Gene (log2 cpm)	0.492717	0.403641	0.469755	0.124726	0.0697644	0.354206
NAA15	Gene (log2 cpm)	0.235294	0.303361	0.421107	0.103617	0.0606256	-0.116867
UBAC2	Gene (log2 cpm)	0.508964	0.426611	0.396654	0.212897	0.300553	0.360641
PLPP1	Gene (log2 cpm)	0.351821	0.292437	0.325611	0.0565066	0.344703	0.247892
H2AC11	Gene (log2 cpm)	0.27423	0.0935574	0.267954	0.268246	-0.0182778	0.376086
TXNL4B	Gene (log2 cpm)	0.47535	0.412885	0.37426	0.0771013	0.347535	0.471588
STARD4	Gene (log2 cpm)	0.404482	0.441737	0.492664	0.0915176	0.201055	0.12459
SEPTIN4	Gene (log2 cpm)	0.440896	0.538375	0.400515	-0.00785172	0.171322	0.24416
DUSP19	Gene (log2 cpm)	0.482353	0.223529	0.377091	0.178401	0.10027	0.167064
PUM1	Gene (log2 cpm)	0.369748	0.377311	0.486744	0.138757	0.232462	0.170024
CHEK1	Gene (log2 cpm)	0.360224	0.208964	0.351866	0.264127	0.246106	0.397065
PARP11	Gene (log2 cpm)	0.546499	0.561345	0.466924	-0.0182778	0.259107	0.333355
MT.TP	Gene (log2 cpm)	0.47535	0.317647	0.343115	0.118291	0.176471	0.232319
CNST	Gene (log2 cpm)	0.403641	0.385994	0.453797	0.000514867	-0.147638	0.130896
SMYD3	Gene (log2 cpm)	0.407843	0.193838	0.331274	0.0305059	-0.179689	0.168608
IPO8	Gene (log2 cpm)	0.321849	0.42409	0.249936	0.125627	0.214571	0.290237
PDRG1	Gene (log2 cpm)	0.407563	0.310644	0.466667	0.032694	0.0765864	0.346097
GPR89B	Gene (log2 cpm)	0.484874	0.266667	0.495495	0.23774	0.101815	0.117382
AP1AR	Gene (log2 cpm)	0.401961	0.482353	0.481596	0.0867551	0.367229	0.257546
KIFC1	Gene (log2 cpm)	0.27535	0.0938375	0.315573	0.1896	0.0418329	0.349701
H3C10	Gene (log2 cpm)	0.229692	0.128571	0.299614	0.198739	0.0214957	0.365017
IGHV1.2	Gene (log2 cpm)	0.357143	0.408403	0.378378	0.0289613	-0.00373278	-0.144282
LINC01088	Gene (log2 cpm)	0.379272	0.227731	0.315573	0.089973	-0.0894581	0.32782
SMC6	Gene (log2 cpm)	0.277871	0.427171	0.385843	0.358605	0.308534	0.365918
UBA6	Gene (log2 cpm)	0.504482	0.562465	0.461261	0.0804479	0.20865	0.19628
CCNA2	Gene (log2 cpm)	0.256022	0.164706	0.273616	0.353327	0.0382289	0.206706
PDCD1LG2	Gene (log2 cpm)	0.321569	0.402241	0.318404	-0.0992406	0.149698	0.251754
EED	Gene (log2 cpm)	0.171709	0.312605	0.502703	0.312524	0.375853	0.363086
HPF1	Gene (log2 cpm)	0.217927	0.240056	0.468983	0.455271	0.170163	0.46438
ASPM	Gene (log2 cpm)	0.37479	0.361625	0.397169	0.2658	0.302484	0.405045
NEDD1	Gene (log2 cpm)	0.47563	0.327451	0.4713	0.343416	0.185609	0.42152
RAB30	Gene (log2 cpm)	0.367227	0.415406	0.451223	-0.235165	-0.107865	-0.14248
HCFC2	Gene (log2 cpm)	0.251541	0.183473	0.3861	0.0402883	0.0991119	0.0519982
ARL6IP5	Gene (log2 cpm)	0.389356	0.363305	0.395624	0.0901017	0.146994	0.205805
H4C13	Gene (log2 cpm)	0.348459	0.265546	0.475418	-0.0205947	-0.0659029	0.389214
CDCA2	Gene (log2 cpm)	0.146218	0.170868	0.264093	0.187025	0.209165	0.403758
SLC2A6	Gene (log2 cpm)	0.34986	0.422129	0.385586	-0.106577	0.0960227	0.137975
MED1	Gene (log2 cpm)	0.217647	0.10028	0.324582	0.242502	0.231819	0.405045
SLAMF7	Gene (log2 cpm)	0.329412	0.405882	0.472329	0.126529	0.317158	0.44842
CEP89	Gene (log2 cpm)	0.343417	0.216807	0.446589	0.179174	0.0374566	0.234893
MT.TQ	Gene (log2 cpm)	0.542017	0.431653	0.462033	0.129489	0.28189	0.351889
ACAT2	Gene (log2 cpm)	0.307563	0.340056	0.349035	0.0707942	0.0997554	0.0890662
RNASEH2B	Gene (log2 cpm)	0.591317	0.468067	0.455341	0.0258721	0.345604	0.35575
AK3	Gene (log2 cpm)	0.372269	0.319608	0.440154	0.201184	0.0100399	0.31984
UBR1	Gene (log2 cpm)	0.57395	0.435854	0.476448	0.127558	0.452697	0.441084
SGO2	Gene (log2 cpm)	0.331092	0.238095	0.416216	0.343287	0.152143	0.279941
CD38	Gene (log2 cpm)	0.389916	0.389916	0.427799	-0.0397735	0.244047	0.323187
NKAPP1	Gene (log2 cpm)	0.433053	0.234454	0.30991	0.369417	0.414339	0.270288
WHAMMP3	Gene (log2 cpm)	0.369468	0.42577	0.389704	0.282276	0.229631	0.542377
IPO11	Gene (log2 cpm)	0.382633	0.345658	0.400257	0.0338525	0.433775	0.23618
MAPKAP1	Gene (log2 cpm)	0.37479	0.466947	0.443501	0.0884284	0.370833	0.336058
IL12RB1	Gene (log2 cpm)	0.457423	0.456303	0.36139	0.0397735	0.278028	0.344939
MYCT1	Gene (log2 cpm)	0.573109	0.391877	0.447362	0.141073	-0.0505857	0.339919
NUP107	Gene (log2 cpm)	0.443697	0.407283	0.449936	0.360278	0.445231	0.496557
RNF115	Gene (log2 cpm)	0.44902	0.406443	0.450965	0.413309	0.387051	0.6846
SLC37A1	Gene (log2 cpm)	0.529692	0.509244	0.465122	-0.0579225	0.159995	0.124461
AC113404.3	Gene (log2 cpm)	0.414286	0.345098	0.488288	0.139786	0.00373278	0.343137
AC106865.1	Gene (log2 cpm)	0.562185	0.528011	0.467954	0.0872699	0.231175	0.100135
BRCA2	Gene (log2 cpm)	0.636134	0.588515	0.54157	0.112627	0.212125	0.464123
AARS1	Gene (log2 cpm)	0.369468	0.329132	0.481338	0.20466	0.295662	0.320613
EIF4E	Gene (log2 cpm)	0.485714	0.415406	0.383012	-0.162312	-0.155361	-0.0196924
TVP23B	Gene (log2 cpm)	0.379552	0.331933	0.425483	-0.0610117	0.0953791	0.0711758
DDIAS	Gene (log2 cpm)	0.273669	0.417367	0.314286	-0.0588235	0.175312	0.168865
CD40	Gene (log2 cpm)	0.456022	0.517087	0.518919	-0.00360407	0.221264	0.282515
ABHD18	Gene (log2 cpm)	0.472269	0.50056	0.364736	0.0819925	0.350882	0.455885
CCNB2	Gene (log2 cpm)	0.365546	0.322129	0.442986	0.255503	0.195135	0.330523
H2BC11	Gene (log2 cpm)	0.34902	0.255182	0.344402	0.169649	-0.0460806	0.456786
PAWR	Gene (log2 cpm)	0.379272	0.319888	0.45045	0.068606	-0.00939632	-0.110432
AGBL3	Gene (log2 cpm)	0.47535	0.27535	0.400515	-0.0311494	0.198095	0.075938
LIMK1	Gene (log2 cpm)	0.307003	0.363585	0.364994	-0.0422191	0.302742	0.284832
BTBD1	Gene (log2 cpm)	0.405882	0.318487	0.349807	-0.0720813	0.127558	0.114937
ASB2	Gene (log2 cpm)	0.307563	0.258543	0.340026	-0.180075	-0.116746	-0.124204
H4C9	Gene (log2 cpm)	0.414286	0.37535	0.527156	0.124083	-0.0235552	0.319068
BTN3A2	Gene (log2 cpm)	0.295798	0.419608	0.466152	-0.00180203	0.015446	0.484845
FARP2	Gene (log2 cpm)	0.64958	0.485994	0.585071	-0.0369417	0.232591	0.442628
PALM2AKAP2	Gene (log2 cpm)	0.417927	0.485714	0.520978	-0.0929335	-0.0426052	0.0408006
C19orf12	Gene (log2 cpm)	0.608403	0.545378	0.499871	0.0801905	0.265285	0.284832
IGLV2.11	Gene (log2 cpm)	0.207843	0.157703	0.338739	0.203887	0.0861115	-0.0102967
MRPL23	Gene (log2 cpm)	0.20028	0.287675	0.462291	0.207234	0.146351	0.174271
POLR3D	Gene (log2 cpm)	0.347059	0.332493	0.564221	0.0641009	0.281761	0.145054
FOXM1	Gene (log2 cpm)	0.377031	0.383193	0.485457	0.243661	0.134766	0.348414
ABHD17B	Gene (log2 cpm)	0.457423	0.402521	0.566281	0.00656455	0.250869	0.240685
SRP9	Gene (log2 cpm)	0.413445	0.331933	0.441956	0.154589	0.171579	0.304009
TARS1	Gene (log2 cpm)	0.466106	0.517367	0.615959	0.250869	0.327069	0.37866
EXOC5	Gene (log2 cpm)	0.468627	0.478151	0.461261	0.268889	0.306474	0.224854
GMNN	Gene (log2 cpm)	0.538655	0.408683	0.326641	0.185095	0.121637	0.501062
ACOT7	Gene (log2 cpm)	0.582353	0.445658	0.512741	0.0207234	0.198095	0.395006
HGD	Gene (log2 cpm)	0.511485	0.42577	0.475161	0.142361	0.150985	0.268872
ARL15	Gene (log2 cpm)	0.503641	0.305602	0.430631	0.180203	0.25473	0.234378
CHI3L2	Gene (log2 cpm)	0.45042	0.448739	0.559846	-0.00759429	0.116746	0.0872643
CLEC1B	Gene (log2 cpm)	0.593838	0.568067	0.563964	0.159995	0.0973098	0.277753
TIMELESS	Gene (log2 cpm)	0.371429	0.448179	0.510682	0.104261	0.0469816	0.214428
FKBP4	Gene (log2 cpm)	0.390476	0.388235	0.579923	-0.0184065	0.289999	0.387798
TRIM8	Gene (log2 cpm)	-0.64986	-0.711485	-0.713514	-0.0846956	-0.256919	-0.470944
SRGAP2D	Gene (log2 cpm)	-0.434174	-0.37619	-0.495753	-0.291028	-0.235552	0.0104254
U73169.1	Gene (log2 cpm)	-0.509524	-0.609524	-0.566795	-0.288325	-0.323722	-0.347899
NDRG1	Gene (log2 cpm)	-0.373109	-0.514846	-0.471815	-0.0220106	-0.237225	0.0135144
ALOX15B	Gene (log2 cpm)	-0.370868	-0.440336	-0.473102	-0.0566353	-0.106964	0.00128708
SPP1	Gene (log2 cpm)	-0.427451	-0.168067	-0.505534	-0.389625	-0.139786	-0.456014
C9orf106	Gene (log2 cpm)	-0.515686	-0.414286	-0.526641	-0.123053	-0.182649	-0.454083
DAAM2	Gene (log2 cpm)	-0.384034	-0.302241	-0.444273	-0.218947	-0.102973	-0.165648
DPEP2	Gene (log2 cpm)	-0.487115	-0.433333	-0.567568	-0.238383	-0.243403	-0.327305
PLXNA2	Gene (log2 cpm)	-0.467507	-0.577031	-0.46538	-0.0148024	0.0747844	-0.202201
ZMIZ1	Gene (log2 cpm)	-0.370588	-0.413165	-0.37323	0.0117132	-0.0731111	-0.0724628
RNU1.3	Gene (log2 cpm)	-0.465546	-0.507283	-0.526641	0.39722	0.119964	-0.117511
ANKRD13D	Gene (log2 cpm)	-0.491597	-0.44902	-0.54955	-0.0622989	-0.137083	-0.386897
AC092171.4	Gene (log2 cpm)	-0.401681	-0.368627	-0.467696	-0.118033	-0.131548	-0.292039
JDP2	Gene (log2 cpm)	-0.637535	-0.505042	-0.581982	-0.213284	-0.176084	-0.37467
TLE3	Gene (log2 cpm)	-0.528852	-0.566387	-0.53668	-0.0186639	-0.187669	-0.329622
AC004771.2	Gene (log2 cpm)	-0.252101	-0.201401	-0.312999	-0.37315	-0.421676	-0.119828
ZFP36L2	Gene (log2 cpm)	-0.585154	-0.460224	-0.418018	-0.0876561	-0.219205	-0.121115
HEBP2	Gene (log2 cpm)	-0.29888	-0.310364	-0.437323	-0.107993	-0.0862402	-0.116352
GLIPR1	Gene (log2 cpm)	-0.563585	-0.410924	-0.50888	-0.193976	-0.231947	-0.257031
IER3	Gene (log2 cpm)	-0.331653	-0.398039	-0.429601	-0.0937058	0.0288325	-0.0889375
LINC00639	Gene (log2 cpm)	-0.134454	-0.254342	-0.479022	-0.279058	-0.432102	-0.156123
NECAB2	Gene (log2 cpm)	-0.367787	-0.454902	-0.48417	-0.115845	-0.283177	-0.102709
SNORA53	Gene (log2 cpm)	-0.437255	-0.347899	-0.338224	0.132964	0.104261	-0.311603
CLEC12A	Gene (log2 cpm)	-0.544538	-0.260784	-0.398456	-0.35307	-0.196808	-0.424995
CPEB2	Gene (log2 cpm)	-0.282913	-0.318207	-0.441956	-0.227185	-0.288712	-0.268872
CLEC12B	Gene (log2 cpm)	-0.446499	-0.247619	-0.377091	-0.232334	-0.141975	-0.277367
LINC00963	Gene (log2 cpm)	-0.471709	-0.492997	-0.440669	0.0722101	-0.10928	-0.224081
SLC16A5	Gene (log2 cpm)	-0.44902	-0.352101	-0.512227	-0.245978	-0.334921	-0.378017
CYRIA	Gene (log2 cpm)	-0.340896	-0.276751	-0.481596	-0.181233	-0.0520015	-0.221507
AC104623.2	Gene (log2 cpm)	-0.491877	-0.316807	-0.508366	-0.0243275	-0.0650019	-0.307227
TTC9	Gene (log2 cpm)	-0.280672	-0.422409	-0.461004	-0.185481	-0.176599	-0.278139
AL161785.1	Gene (log2 cpm)	-0.410084	-0.361625	-0.418018	-0.00901017	-0.213026	-0.28895
JARID2	Gene (log2 cpm)	-0.395798	-0.3507	-0.422136	-0.0992406	-0.179045	-0.0200785
PIGX	Gene (log2 cpm)	-0.390756	-0.411204	-0.512484	0.0105548	-0.0583087	-0.126134
RNF141	Gene (log2 cpm)	-0.49944	-0.494958	-0.47619	0.0689921	-0.0459519	-0.333741
NALT1	Gene (log2 cpm)	-0.47591	-0.481513	-0.396139	-0.292702	-0.255116	-0.493211
PECAM1	Gene (log2 cpm)	-0.534734	-0.557143	-0.566538	-0.135539	-0.250354	-0.488448
PHF24	Gene (log2 cpm)	-0.458585	-0.407148	-0.360464	-0.0841061	-0.180062	-0.20349
AL391121.1	Gene (log2 cpm)	-0.508123	-0.442577	-0.535135	-0.0800618	-0.390012	-0.512002
MYO9B	Gene (log2 cpm)	-0.447619	-0.307843	-0.532304	-0.181491	-0.0912601	-0.262823
PCSK5	Gene (log2 cpm)	-0.182913	-0.245938	-0.363192	-0.085854	-0.0512292	-0.0319197
OGFRL1	Gene (log2 cpm)	-0.338375	-0.257423	-0.357529	-0.19964	-0.119063	-0.187399
FAHD2CP	Gene (log2 cpm)	-0.134174	-0.292717	-0.465894	0.0574076	-0.342258	-0.037969
KLF2	Gene (log2 cpm)	-0.422969	-0.319888	-0.423423	-0.268246	-0.310593	-0.36077
SEMA3C	Gene (log2 cpm)	-0.228571	-0.181513	-0.336165	-0.131034	-0.0046338	-0.109531
MTFMT	Gene (log2 cpm)	-0.49888	-0.395518	-0.423166	0.0854679	-0.128331	-0.245061
PPIAP29	Gene (log2 cpm)	-0.463866	-0.479832	-0.431403	-0.0893294	-0.214185	-0.446361
C20orf194	Gene (log2 cpm)	-0.564706	-0.393557	-0.338224	-0.0924186	-0.28987	-0.211854
PLPPR2	Gene (log2 cpm)	-0.266106	-0.385434	-0.485972	-0.137727	-0.263097	-0.0832743
TNXB	Gene (log2 cpm)	-0.188235	-0.34902	-0.305277	-0.164243	-0.266572	-0.06577
AC040160.2	Gene (log2 cpm)	-0.368067	-0.548459	-0.39305	-0.0767152	-0.0207234	-0.127293
AC011444.2	Gene (log2 cpm)	-0.492157	-0.337255	-0.545981	-0.278432	-0.322714	-0.229116
TNFRSF10C	Gene (log2 cpm)	-0.369748	-0.342297	-0.456628	-0.0247136	0.0221393	-0.271446
PLCB1	Gene (log2 cpm)	-0.49944	-0.480672	-0.306564	-0.0220106	-0.0184065	-0.390501
ARID5A	Gene (log2 cpm)	-0.15042	-0.263025	-0.384041	0.0530313	0.131162	-0.0787695
TMCO3	Gene (log2 cpm)	-0.405322	-0.322689	-0.448649	-0.126014	-0.25473	-0.372096
AKT1	Gene (log2 cpm)	-0.259104	-0.17619	-0.392793	-0.229116	-0.0942206	-0.35073
SMIM35	Gene (log2 cpm)	-0.361625	-0.291597	-0.306564	-0.063586	-0.332861	-0.362057
PLOD1	Gene (log2 cpm)	-0.42465	-0.319608	-0.381725	0.171579	0.0584374	-0.022524
EPHX1	Gene (log2 cpm)	-0.544818	-0.573669	-0.442986	-0.0382289	-0.294633	-0.218161
GNAI2	Gene (log2 cpm)	-0.340056	-0.302521	-0.373488	-0.081349	0.076329	-0.108501
RSPH3	Gene (log2 cpm)	-0.172549	-0.134174	-0.345946	-0.105548	-0.0293474	-0.0621662
CACNA2D3	Gene (log2 cpm)	-0.340616	-0.470868	-0.326641	-0.321148	-0.179302	-0.21031
SNAI3.AS1	Gene (log2 cpm)	-0.52521	-0.42549	-0.409524	-0.0390012	0.191788	-0.115194
TNFRSF1B	Gene (log2 cpm)	-0.343697	-0.296078	-0.451737	-0.214056	0.0530313	-0.238111
HRH2	Gene (log2 cpm)	-0.44958	-0.464986	-0.458172	0.0989831	-0.107478	-0.381106
RHOB	Gene (log2 cpm)	-0.190476	-0.307283	-0.434234	-0.394774	-0.260909	-0.360255
DHX34	Gene (log2 cpm)	-0.470308	-0.394118	-0.456113	-0.0106835	0.0117132	-0.247506
CNPY3	Gene (log2 cpm)	-0.491877	-0.336695	-0.413642	-0.217016	-0.301712	-0.225368
RNU1.4	Gene (log2 cpm)	-0.383754	-0.319048	-0.287259	0.124598	0.201313	-0.261664
AC024270.4	Gene (log2 cpm)	-0.386835	-0.303361	-0.3861	0.0660317	-0.0714378	-0.175172
VIPR1	Gene (log2 cpm)	-0.277311	-0.444818	-0.36242	-0.0496846	-0.251512	-0.279555
SGK1	Gene (log2 cpm)	-0.396078	-0.2	-0.463063	-0.180075	-0.169649	-0.369908
RUNX2	Gene (log2 cpm)	-0.543697	-0.604202	-0.486229	-0.0157034	-0.300425	-0.190102
ADAMTS5	Gene (log2 cpm)	-0.377591	-0.287395	-0.329987	0.116102	-0.0837946	-0.0554733
TRIOBP	Gene (log2 cpm)	-0.397479	-0.397759	-0.416988	0.0633286	-0.135796	-0.187142
UBTD1	Gene (log2 cpm)	-0.373669	-0.359664	-0.455084	-0.19153	-0.301197	-0.606088
ARHGEF40	Gene (log2 cpm)	-0.368627	-0.277871	-0.404118	-0.0410606	0.0503282	-0.172855
AC004846.2	Gene (log2 cpm)	-0.348739	-0.311765	-0.5287	-0.265414	-0.245591	-0.374799
TMEM169	Gene (log2 cpm)	-0.528852	-0.389636	-0.605148	-0.245591	-0.304672	-0.268614
MAML3	Gene (log2 cpm)	-0.243978	-0.247339	-0.381725	-0.219462	-0.103874	-0.0845614
OTX1	Gene (log2 cpm)	-0.458263	-0.256022	-0.417246	-0.134638	-0.118033	-0.318811
IFNGR1	Gene (log2 cpm)	-0.370588	-0.226891	-0.422136	-0.0973098	0.0769726	-0.214943
CNBP	Gene (log2 cpm)	-0.265266	-0.17395	-0.334878	0.0162183	-0.105419	0.0423451
ZMAT1	Gene (log2 cpm)	-0.479832	-0.304202	-0.372201	0.0279315	-0.162312	-0.223309
AC011446.2	Gene (log2 cpm)	-0.211485	-0.0859944	-0.359073	-0.304672	-0.211224	-0.254328
SDC2	Gene (log2 cpm)	-0.360784	-0.266947	-0.453539	-0.144163	-0.265414	-0.163588
SLC25A11	Gene (log2 cpm)	-0.470028	-0.305042	-0.469241	-0.137856	-0.0223967	-0.263337
CCNG2	Gene (log2 cpm)	-0.261064	-0.289916	-0.517375	-0.0348822	-0.167074	-0.22923
ATP2B1	Gene (log2 cpm)	-0.344258	-0.192437	-0.298842	-0.0982108	0.0751706	-0.230903
RNVU1.28	Gene (log2 cpm)	-0.415966	-0.382633	-0.270785	-0.0848243	-0.296177	-0.332325
STRADA	Gene (log2 cpm)	-0.368067	-0.406723	-0.523295	-0.173896	-0.218046	-0.23618
CEBPD	Gene (log2 cpm)	-0.520448	-0.308683	-0.359073	-0.0523877	-0.0387437	-0.0742648
PSTPIP1	Gene (log2 cpm)	-0.554062	-0.323249	-0.443243	-0.0836659	-0.0388724	-0.401828
LAMB2	Gene (log2 cpm)	-0.426611	-0.438936	-0.298069	-0.113399	-0.262711	-0.0998777
AGAP7P	Gene (log2 cpm)	-0.435854	-0.408403	-0.486486	-0.116746	-0.0912601	-0.235536
COX19	Gene (log2 cpm)	-0.422689	-0.405882	-0.344144	-0.00102973	-0.25473	-0.339404
TNFSF8	Gene (log2 cpm)	-0.42521	-0.327451	-0.327671	-0.124598	-0.391942	-0.136045
HOMER3	Gene (log2 cpm)	-0.504202	-0.433613	-0.312227	-0.0248423	-0.192303	-0.245447
KIAA2013	Gene (log2 cpm)	-0.6	-0.291036	-0.459974	-0.0178916	-0.0701506	-0.217517
DRAIC	Gene (log2 cpm)	-0.462185	-0.410644	-0.452252	-0.159866	-0.213798	-0.346869
DENND10	Gene (log2 cpm)	-0.482073	-0.363866	-0.415187	-0.0450508	0.0409319	-0.295901
NCLN	Gene (log2 cpm)	-0.540616	-0.553782	-0.447876	-0.170421	-0.197966	-0.475449
DCAF8	Gene (log2 cpm)	-0.39916	-0.291317	-0.341055	0.0500708	-0.070408	-0.105026
CD1C	Gene (log2 cpm)	-0.384874	-0.278431	-0.300901	-0.179174	-0.290771	-0.225626
MAP3K15	Gene (log2 cpm)	-0.244258	-0.514566	-0.393822	-0.0236839	-0.20659	-0.000514834
PPM1F	Gene (log2 cpm)	-0.27423	-0.353782	-0.375032	-0.162955	-0.0961514	-0.218289
GLRX2	Gene (log2 cpm)	-0.342017	-0.344818	-0.301931	0.0682198	-0.115459	-0.110947
UBXN11	Gene (log2 cpm)	-0.520168	-0.19916	-0.278507	-0.0884284	-0.028189	-0.185855
AL022328.4	Gene (log2 cpm)	-0.382633	-0.385994	-0.424196	-0.0278028	-0.0747844	-0.217775
LILRA2	Gene (log2 cpm)	-0.335854	-0.30028	-0.441699	-0.186639	-0.0794182	-0.174657
AC010883.3	Gene (log2 cpm)	-0.632493	-0.359944	-0.406435	-0.157163	-0.20157	-0.381363
CTBP2	Gene (log2 cpm)	-0.453501	-0.344258	-0.398713	-0.22268	0.0254859	-0.344552
AC020911.2	Gene (log2 cpm)	-0.0448179	-0.000560224	-0.340798	-0.0934483	-0.0692496	-0.0716906
LYVE1	Gene (log2 cpm)	-0.382353	-0.504762	-0.402831	0.230789	0.0218818	-0.200013
EEF1A1P19	Gene (log2 cpm)	-0.310084	-0.257143	-0.43964	-0.197194	-0.316257	-0.191776
MERTK	Gene (log2 cpm)	-0.227451	-0.452941	-0.328185	-0.0714378	-0.341099	-0.308257
TPD52L2	Gene (log2 cpm)	-0.20112	-0.253782	-0.377349	-0.331703	-0.228987	-0.263595
FCHO1	Gene (log2 cpm)	-0.637815	-0.621008	-0.54749	-0.116231	-0.275969	-0.407362
MAP3K3	Gene (log2 cpm)	-0.382073	-0.211765	-0.462033	-0.176084	0.0956365	-0.253942
AC107959.4	Gene (log2 cpm)	-0.415966	-0.495518	-0.422651	-0.224482	-0.251512	-0.435549
RNU6.920P	Gene (log2 cpm)	-0.315126	-0.491877	-0.483655	-0.0722101	-0.0229116	-0.34378
IKBIP	Gene (log2 cpm)	-0.456022	-0.385434	-0.438867	-0.0942206	-0.0444073	-0.200656
SIGLEC7	Gene (log2 cpm)	-0.360504	-0.130532	-0.388674	-0.145192	-0.178401	-0.230774
SLC11A1	Gene (log2 cpm)	-0.415966	-0.243697	-0.428829	-0.0149311	0.0509718	-0.291138
CDC42SE1	Gene (log2 cpm)	-0.410084	-0.256022	-0.430631	-0.0622989	0.0254859	-0.161143
ERN1	Gene (log2 cpm)	-0.321289	-0.463585	-0.311969	0.163084	0.0355258	0.107986
ETS2	Gene (log2 cpm)	-0.293557	-0.19888	-0.36731	-0.106449	0.046338	-0.114164
CARD19	Gene (log2 cpm)	-0.314286	-0.362465	-0.36731	-0.0716952	-0.161411	-0.0139005
AC132008.2	Gene (log2 cpm)	-0.454342	-0.301681	-0.362677	-0.108122	-0.29991	-0.390501
MAPK8IP3	Gene (log2 cpm)	-0.386275	-0.284874	-0.259974	-0.0257433	-0.0953791	-0.218676
SLC12A9	Gene (log2 cpm)	-0.405042	-0.371709	-0.400515	-0.100656	-0.0553482	-0.415085
ARHGAP24	Gene (log2 cpm)	-0.333053	-0.380392	-0.403089	0.156906	0.0709229	-0.309029
BPHL	Gene (log2 cpm)	-0.480112	-0.410084	-0.401802	0.0940919	-0.126786	-0.255872
PRKACA	Gene (log2 cpm)	-0.445098	-0.301961	-0.396396	0.00296048	0.0855966	-0.184825
ERGIC1	Gene (log2 cpm)	-0.378992	-0.341176	-0.43861	-0.0467242	-0.0243275	-0.0639681
CMTM7	Gene (log2 cpm)	-0.480392	-0.420168	-0.316345	0.0619127	-0.00669327	-0.206963
SCAT8	Gene (log2 cpm)	-0.372549	-0.44958	-0.372716	0.0460806	-0.287811	-0.236952
RPS18P9	Gene (log2 cpm)	-0.135014	-0.32521	-0.420335	-0.252156	-0.237868	-0.248407
AC090114.3	Gene (log2 cpm)	-0.393277	-0.358824	-0.363449	-0.122152	-0.105419	0.080314
AC020917.4	Gene (log2 cpm)	-0.518768	-0.437815	-0.485714	-0.234651	-0.18857	-0.466439

### Sheet: ChAdOx1-S V2A cor with V2B
Critical cor (i.e. threshold for statistical significance) = 0.75	ChAdOx1-S only	Antibody responses (V2B)			T cell responses (V2B)
Multi-Omics data (V2A)	Data type	Anti-RBD IgG	Anti-Spike IgG	Pseudovirus Neutralisation (ID50)	Spike Specific CD4+ T cells (AIM)	Spike Specific CD8+ T cells (AIM)	IFNy producing T cells (ELISpot SFU)
enriched in T cells (I) (M7.0)	Blood Transcriptional Module activity score	-0.321429	0.428571	0.214286	-0.214286	0.357143	-0.800132
enriched in NK cells (I) (M7.2)	Blood Transcriptional Module activity score	-0.785714	0	-0.285714	-0.607143	0.178571	-0.618284
T cell activation (II) (M7.3)	Blood Transcriptional Module activity score	0.0357143	0.678571	0.5	-0.178571	0.142857	-0.854687
B cell development (M9)	Blood Transcriptional Module activity score	0.178571	0.357143	0.464286	-0.214286	-0.857143	0.0363696
enriched in monocytes (II) (M11.0)	Blood Transcriptional Module activity score	-0.0714286	-0.321429	-0.464286	0	-0.464286	0.781947
T cell differentiation via ITK and PKC (M18)	Blood Transcriptional Module activity score	0.0357143	0.607143	0.392857	0.0714286	0.285714	-0.763763
T cell differentiation (Th2) (M19)	Blood Transcriptional Module activity score	-0.107143	0.571429	0.428571	-0.107143	0.214286	-0.854687
RA, WNT, CSF receptors network (monocyte) (M23)	Blood Transcriptional Module activity score	0.214286	-0.178571	-0.214286	0.571429	-0.178571	0.781947
antigen presentation (lipids and proteins) (M28)	Blood Transcriptional Module activity score	-0.321429	0.0714286	-0.214286	-0.821429	-0.535714	0.0727393
signaling in T cells (I) (M35.0)	Blood Transcriptional Module activity score	0.178571	0.785714	0.571429	-0.214286	0.0714286	0.0727393
complement and other receptors in DCs (M40)	Blood Transcriptional Module activity score	-0.321429	0.0357143	-0.428571	-0.785714	-0.428571	0.0363696
T cell activation (IV) (M52)	Blood Transcriptional Module activity score	-0.0357143	0.642857	0.357143	-0.357143	0.214286	-0.800132
CCR1, 7 and cell signaling (M59)	Blood Transcriptional Module activity score	0.285714	0.535714	0.571429	-0.107143	-0.857143	-0.236403
lymphocyte generic cluster (M60)	Blood Transcriptional Module activity score	-0.428571	0.285714	0.107143	-0.321429	0.214286	-0.891056
enriched in NK cells (KIR cluster) (M61.1)	Blood Transcriptional Module activity score	-0.678571	-0.107143	-0.0714286	-0.428571	0.214286	-0.836502
enriched in activated dendritic cells/monocytes (M64)	Blood Transcriptional Module activity score	0.321429	0.428571	0.428571	-0.0357143	-0.928571	-0.236403
IL2, IL7, TCR network (M65)	Blood Transcriptional Module activity score	0.285714	0.821429	0.571429	0.0714286	0	-0.691023
enriched in antigen presentation (I) (M71)	Blood Transcriptional Module activity score	-0.428571	0.0714286	-0.321429	-0.821429	-0.25	0.218218
complement activation (II) (M112.1)	Blood Transcriptional Module activity score	0.714286	0.642857	0.785714	0.642857	0.285714	0.0363696
enriched in monocytes (IV) (M118.0)	Blood Transcriptional Module activity score	-0.0714286	-0.321429	-0.464286	0	-0.464286	0.781947
enriched in monocytes (surface) (M118.1)	Blood Transcriptional Module activity score	0.0714286	-0.214286	-0.392857	-0.0714286	-0.535714	0.781947
enriched in activated dendritic cells (I) (M119)	Blood Transcriptional Module activity score	-0.464286	-0.178571	-0.285714	-0.821429	-0.392857	0.218218
MHC-TLR7-TLR8 cluster (M146)	Blood Transcriptional Module activity score	-0.535714	-0.142857	-0.428571	-0.964286	-0.107143	-0.0727393
enriched in NK cells (III) (M157)	Blood Transcriptional Module activity score	-0.785714	-0.142857	-0.178571	-0.428571	0.642857	-0.327327
antigen processing and presentation (M200)	Blood Transcriptional Module activity score	-0.642857	-0.392857	-0.642857	-0.821429	0.0357143	0.290957
T cell surface signature (S0)	Blood Transcriptional Module activity score	0.142857	0.785714	0.607143	-0.107143	-0.0714286	-0.781947
NK cell surface signature (S1)	Blood Transcriptional Module activity score	-0.964286	-0.428571	-0.535714	-0.5	0.357143	-0.290957
CD4 T cell surface signature Th1-stimulated (S6)	Blood Transcriptional Module activity score	0.0714286	0.642857	0.571429	-0.107143	0.321429	-0.800132
Eosinophils	Immune Cell count per ml blood	-0.714286	-0.214286	-0.25	-0.785714	-0.285714	0.0363696
Neutrophils	Immune Cell count per ml blood	-0.214286	-0.142857	0	-0.214286	-0.821429	-0.309142
CD56dimCD16+ NK cells	Immune Cell count per ml blood	-0.607143	-0.25	-0.142857	-0.25	0.821429	-0.400066
Classical Monocytes	Immune Cell count per ml blood	-0.785714	-0.0714286	-0.392857	-0.857143	0.0714286	-0.0363696
Conventional DC	Immune Cell count per ml blood	-0.785714	-0.107143	-0.392857	-0.357143	0.464286	-0.163663
Plasmacytoid DC	Immune Cell count per ml blood	-0.892857	-0.428571	-0.607143	-0.785714	0.142857	0.109109
CD4+CXCR5-CD38+ T-cells	Immune Cell count per ml blood	-0.107143	0.571429	0.214286	-0.571429	-0.0714286	-0.763763
Naïve CD4+ T-cells	Immune Cell count per ml blood	0.0714286	0.821429	0.464286	-0.25	-0.285714	-0.52736
CD8+ T-cells	Immune Cell count per ml blood	-0.785714	-0.285714	-0.607143	-0.428571	0.142857	-0.436436
Effector memory CD8+ T-cells	Immune Cell count per ml blood	-0.821429	0	-0.357143	-0.678571	0.142857	-0.309142
Late differentiated CD8+ T-cells	Immune Cell count per ml blood	-0.857143	-0.678571	-0.75	-0.285714	0.392857	-0.236403
NK Cells	Immune Cell count per ml blood	-0.607143	-0.25	-0.142857	-0.25	0.821429	-0.400066
CD56dimGrzB+ NK cells	Immune Cell count per ml blood	-0.607143	-0.25	-0.142857	-0.25	0.821429	-0.400066
GrzB+ MAIT cells	Immune Cell count per ml blood	-0.785714	-0.0357143	-0.392857	-0.857143	-0.0714286	-0.400066
CD38+ TfH cells	Immune Cell count per ml blood	-0.357143	0.214286	0.25	-0.178571	0.571429	-0.781947
CD4+CCR7+ T-cells	Immune Cell count per ml blood	0.0714286	0.821429	0.464286	-0.25	-0.285714	-0.52736
CD8+CD27+ T-cells	Immune Cell count per ml blood	-0.785714	-0.285714	-0.607143	-0.428571	0.142857	-0.436436
GrzB+ NK cells	Immune Cell count per ml blood	-0.607143	-0.25	-0.142857	-0.25	0.821429	-0.400066
CD45RA+ NK cells	Immune Cell count per ml blood	-0.607143	-0.25	-0.142857	-0.25	0.821429	-0.400066
IL10	Cytokine pg/ml plasma	-0.285714	0.25	-0.25	-0.857143	-0.107143	-0.127294
IL12p70	Cytokine pg/ml plasma	0.14825	0.222375	-0.14825	0.0741249	-0.0370625	0.773723
VDAC3	Gene (log2 cpm)	0.285714	0.75	0.785714	0	0.321429	-0.49099
PLK4	Gene (log2 cpm)	-0.535714	-0.392857	-0.428571	-0.0357143	0.892857	0.181848
NOMO1	Gene (log2 cpm)	0.428571	0.785714	0.75	0.178571	0.392857	-0.400066
EIF2S2P4	Gene (log2 cpm)	-0.535714	-0.142857	-0.107143	-0.785714	0.321429	-0.454621
GPRC5D.AS1	Gene (log2 cpm)	-0.464286	-0.107143	-0.0714286	-0.321429	0.607143	-0.763763
ZNF45	Gene (log2 cpm)	-0.785714	-0.642857	-0.607143	-0.107143	0.321429	-0.290957
VWA5A	Gene (log2 cpm)	0.464286	-0.285714	0.178571	0.857143	0.107143	0.49099
BOLA3.AS1	Gene (log2 cpm)	0.571429	-0.107143	0.285714	0.964286	0.107143	0.218218
CHD1L	Gene (log2 cpm)	-0.535714	-0.642857	-0.857143	-0.107143	0.321429	-0.145479
WDR7	Gene (log2 cpm)	-0.428571	-0.321429	-0.107143	-0.0357143	0.857143	0.0909241
AC092490.1	Gene (log2 cpm)	0.642857	0.428571	0.321429	0.142857	-0.857143	0.218218
IGHV3.74	Gene (log2 cpm)	0.357143	-0.142857	0.178571	0.0714286	-0.785714	-0.0727393
SPCS1	Gene (log2 cpm)	-0.857143	-0.357143	-0.321429	-0.714286	0.428571	-0.145479
PRR5L	Gene (log2 cpm)	-0.428571	-0.214286	-0.214286	-0.25	0.535714	-0.763763
UBAC2	Gene (log2 cpm)	-0.285714	-0.392857	-0.357143	0.142857	0.821429	0.49099
STARD4	Gene (log2 cpm)	0.178571	0.142857	0.142857	0.0714286	0.821429	0.0909241
PPP1R16B	Gene (log2 cpm)	0	0.107143	0.428571	-0.0714286	0.142857	-0.836502
PUM1	Gene (log2 cpm)	-0.392857	-0.142857	-0.25	-0.857143	0.142857	-0.145479
LRRC61	Gene (log2 cpm)	0.857143	0.464286	0.642857	0.464286	-0.178571	0.472805
CNST	Gene (log2 cpm)	0.75	0.464286	0.857143	0.607143	0.0357143	-0.145479
LINC01088	Gene (log2 cpm)	0.892857	0.571429	0.714286	0.607143	-0.0714286	0.381881
HCFC2	Gene (log2 cpm)	0.214286	0.607143	0.857143	0.214286	0.107143	-0.200033
ARL6IP5	Gene (log2 cpm)	-0.357143	0.178571	-0.0714286	-0.892857	0.0357143	-0.472805
SGO2	Gene (log2 cpm)	-0.285714	0	-0.25	0.0714286	0.892857	0.127294
NKAPP1	Gene (log2 cpm)	-0.214286	0.0714286	0.214286	-0.0714286	0.857143	-0.181848
IL12RB1	Gene (log2 cpm)	0.464286	0.464286	0.821429	0.0714286	-0.285714	0.109109
NUP107	Gene (log2 cpm)	0.5	-0.0714286	0.357143	0.785714	0.428571	0.327327
EIF4E	Gene (log2 cpm)	0.464286	0.464286	0.821429	0.0714286	-0.285714	0.109109
CCNB2	Gene (log2 cpm)	0.678571	-0.0357143	0.285714	0.785714	0.142857	-0.0363696
H2BC11	Gene (log2 cpm)	0.535714	0.571429	0.964286	0.285714	-0.142857	-0.290957
FAM107B	Gene (log2 cpm)	0.535714	0.642857	0.857143	0.607143	-0.0714286	-0.345512
H4C9	Gene (log2 cpm)	-0.428571	0.142857	0.107143	-0.357143	0.785714	-0.363696
BTN3A2	Gene (log2 cpm)	0.428571	0.0357143	0.214286	0.678571	-0.0714286	0.781947
POLR3D	Gene (log2 cpm)	-0.5	-0.0714286	-0.142857	-0.892857	0.178571	-0.327327
CHI3L2	Gene (log2 cpm)	-0.428571	0.178571	0	-0.607143	0.25	-0.872872
CLEC1B	Gene (log2 cpm)	-0.0714286	0.0357143	0.0714286	-0.214286	0.321429	-0.818317
ALOX15B	Gene (log2 cpm)	-0.642857	-0.785714	-0.857143	-0.464286	0.321429	0.400066
AC092171.4	Gene (log2 cpm)	0.535714	-0.25	0	0.357143	-0.142857	0.763763
GLIPR1	Gene (log2 cpm)	-0.25	-0.428571	-0.821429	0.0357143	0.0357143	0.145479
CLEC12A	Gene (log2 cpm)	-0.785714	-0.0357143	-0.392857	-0.857143	-0.0714286	-0.400066
AC104623.2	Gene (log2 cpm)	0.392857	0.0714286	-0.0714286	0.142857	-0.535714	0.818317
PIGX	Gene (log2 cpm)	0.5	-0.0714286	0.142857	0.821429	0.392857	-0.0727393
FAHD2CP	Gene (log2 cpm)	-0.464286	-0.5	-0.928571	-0.321429	0.0357143	0.109109
TNXB	Gene (log2 cpm)	0.392857	-0.0357143	0.25	0.785714	0.0714286	0.654654
AC011444.2	Gene (log2 cpm)	0.607143	0.428571	0.892857	0.428571	-0.0357143	-0.236403
PLCB1	Gene (log2 cpm)	-0.892857	-0.285714	-0.607143	-0.714286	0.0714286	-0.0363696
SMIM35	Gene (log2 cpm)	-0.5	-0.464286	-0.892857	-0.142857	0.25	0.200033
PLOD1	Gene (log2 cpm)	-0.178571	-0.428571	-0.785714	0	0.214286	0.691023
CACNA2D3	Gene (log2 cpm)	-0.892857	-0.428571	-0.607143	-0.785714	0.142857	0.109109
MAML3	Gene (log2 cpm)	-0.321429	-0.821429	-0.535714	0.0357143	-0.142857	-0.163663
RCBTB2	Gene (log2 cpm)	-0.392857	-0.321429	-0.785714	-0.0357143	0.392857	0.290957
OTX1	Gene (log2 cpm)	0.571429	0.142857	0.178571	0.857143	-0.285714	0.145479
SDC2	Gene (log2 cpm)	0.321429	0.0357143	-0.214286	0.5	0.285714	0.763763
SLC25A11	Gene (log2 cpm)	-0.5	-0.464286	-0.892857	-0.142857	0.25	0.200033
AGAP7P	Gene (log2 cpm)	0.535714	0.428571	0.75	0.785714	0.142857	-0.109109
MAP3K15	Gene (log2 cpm)	-0.535714	-0.785714	-0.428571	0.214286	0.214286	-0.0727393
EEF1A1P19	Gene (log2 cpm)	-0.857143	-0.857143	-0.75	-0.392857	0.107143	-0.109109
MERTK	Gene (log2 cpm)	0.0357143	-0.107143	-0.142857	0.107143	-0.0714286	0.927426
MMP8	Gene (log2 cpm)	-0.535714	-0.678571	-0.964286	-0.357143	0.0714286	0.0727393
ARHGAP24	Gene (log2 cpm)	-0.535714	-0.357143	-0.857143	-0.464286	-0.0714286	0.0545545
CMTM7	Gene (log2 cpm)	-0.535714	-0.714286	-0.964286	-0.357143	0.214286	0.436436
AC020917.4	Gene (log2 cpm)	0.535714	0.214286	0.107143	0.821429	-0.107143	0.109109

### Sheet: All samples V0 cor with V3B
Critical cor (i.e. threshold for statistical significance) = 0.35	All Samples	Antibody responses (V3B)			T cell responses (V3B)
Multi-Omics data (V0)	Data type	Anti-RBD IgG	Anti-Spike IgG	Pseudovirus Neutralisation (ID50)	Spike Specific CD4+ T cells (AIM)	Spike Specific CD8+ T cells (AIM)	IFNy producing T cells (ELISpot SFU)
enriched in B cells (V) (M47.4)	Blood Transcriptional Module activity score	-0.0306452	0.0943548	-0.169355	-0.273644	0.0332695	-0.359714
enriched in NK cells (II) (M61.0)	Blood Transcriptional Module activity score	-0.206855	-0.387097	-0.346774	-0.290986	-0.167154	-0.284706
signaling in T cells (II) (M35.1)	Blood Transcriptional Module activity score	-0.11129	-0.23629	-0.389516	-0.148014	-0.210102	-0.226636
B cell surface signature (S2)	Blood Transcriptional Module activity score	0.32621	0.433065	0.260484	-0.0584795	0.0514165	-0.191148
B cell development (M9)	Blood Transcriptional Module activity score	0.37621	0.445161	0.137097	0.196612	0.350439	-0.174009
CCR1, 7 and cell signaling (M59)	Blood Transcriptional Module activity score	0.310484	0.346371	0.101613	0.397661	0.417582	-0.173203
enriched in NK cells (receptor activation) (M61.2)	Blood Transcriptional Module activity score	-0.0862903	-0.284677	-0.114919	-0.357532	-0.187317	-0.164331
T cell signaling and costimulation (M44)	Blood Transcriptional Module activity score	0.179032	0.133065	-0.071371	0.0298447	0.378264	-0.158282
enriched in NK cells (I) (M7.2)	Blood Transcriptional Module activity score	-0.329032	-0.438306	-0.38629	-0.308127	-0.306483	-0.155661
myeloid, dendritic cell activation via NFkB (I) (M43.0)	Blood Transcriptional Module activity score	0.175403	0.168952	0.153226	0.400484	0.256881	-0.137312
IL2, IL7, TCR network (M65)	Blood Transcriptional Module activity score	0.238306	0.137903	0.0887097	0.0665457	0.363343	-0.135901
Naive B cell surface signature (S8)	Blood Transcriptional Module activity score	0.359274	0.421371	0.285081	0.180682	0.273415	-0.135296
enriched in activated dendritic cells (I) (M119)	Blood Transcriptional Module activity score	-0.276613	-0.0923387	-0.215726	0.374471	0.343381	-0.0844843
activated dendritic cells (M67)	Blood Transcriptional Module activity score	-0.0915323	0.147581	-0.0185484	0.28413	0.390765	-0.0762174
enriched in activated dendritic cells/monocytes (M64)	Blood Transcriptional Module activity score	0.131452	0.179435	0.0443548	0.378504	0.154854	-0.056054
regulation of antigen presentation and immune response (M5.0)	Blood Transcriptional Module activity score	0.206048	0.365323	0.170968	0.0939706	0.365158	-0.0469805
enriched in monocytes (III) (M73)	Blood Transcriptional Module activity score	-0.0314516	0.0879032	-0.0225806	0.394434	0.276842	-0.046174
T cell activation (II) (M7.3)	Blood Transcriptional Module activity score	-0.139113	-0.116129	-0.134677	-0.383545	-0.126626	-0.0383103
Activated (LPS) dendritic cell surface signature (S11)	Blood Transcriptional Module activity score	0.138306	0.269758	0.120968	0.375277	0.156871	0.030245
immune activation - generic cluster (M37.0)	Blood Transcriptional Module activity score	0.296774	0.331048	0.172581	0.400686	0.322412	0.0399234
complement activation (I) (M112.0)	Blood Transcriptional Module activity score	-0.110484	0.00887097	-0.177419	0.315991	0.390362	0.0447626
inflammasome receptors and signaling (M53)	Blood Transcriptional Module activity score	0.00766129	0.0403226	0.14879	0.40492	0.254058	0.0647243
enriched in neutrophils (II) (M163)	Blood Transcriptional Module activity score	0.167339	0.187903	0.106048	0.355314	0.1234	0.0744027
enriched in antigen presentation (III) (M95.1)	Blood Transcriptional Module activity score	0.231855	0.372581	0.253226	0.17806	0.292167	0.106462
enriched in monocytes (surface) (M118.1)	Blood Transcriptional Module activity score	0.109274	0.229032	0.150806	0.365598	0.244379	0.126021
complement and other receptors in DCs (M40)	Blood Transcriptional Module activity score	0.0875	0.135081	0.0665323	0.325267	0.445609	0.155056
MHC-TLR7-TLR8 cluster (M146)	Blood Transcriptional Module activity score	0.118548	0.271371	0.0798387	0.323654	0.490372	0.234096
T cell surface, activation (M36)	Blood Transcriptional Module activity score	0.00120968	-0.0145161	0.0125	0.0846945	0.0447626	0.358706
Eosinophils	Immune Cell count per ml blood	0.389113	0.342339	0.274597	0.0469853	0.0354874	-0.277044
CD56dimCD16+ NK cells	Immune Cell count per ml blood	-0.075	-0.0645161	-0.0802419	-0.294818	-0.0467789	-0.416978
B cells	Immune Cell count per ml blood	0.230645	0.368145	0.231048	-0.154668	0.0248009	-0.189334
CD4+CXCR5-PD1+ T-cells	Immune Cell count per ml blood	0.285887	0.299597	0.416129	0.0812664	0.185503	0.103438
Late differentiated CD8+ T-cells	Immune Cell count per ml blood	-0.155645	-0.000403226	0.0616935	-0.269611	-0.373626	0.138119
NK Cells	Immune Cell count per ml blood	-0.114113	-0.114919	-0.108871	-0.268401	-0.0719831	-0.391572
CD56dimGrzB+ NK cells	Immune Cell count per ml blood	-0.0879032	-0.125403	-0.0653226	-0.259528	-0.109487	-0.40992
Naïve B-cells	Immune Cell count per ml blood	0.366935	0.527016	0.315726	-0.025005	0.1482	-0.255268
IgD-CD27+ memory B-cells	Immune Cell count per ml blood	0.078629	0.00806452	0.0278226	-0.362371	-0.327049	-0.275028
GrzB+ NK cells	Immune Cell count per ml blood	-0.0826613	-0.104032	-0.0745968	-0.245614	-0.0889203	-0.374836
CD45RA+ NK cells	Immune Cell count per ml blood	-0.104032	-0.100806	-0.0979839	-0.270014	-0.0610949	-0.390362
CXCR5+ B-cells	Immune Cell count per ml blood	0.412903	0.510081	0.33629	-0.160113	0.0635145	-0.26918
CD38+ cTfh	Immune Cell count per ml blood	0.33252	0.361568	0.115685	2.51879e-05	0.129859	-0.125489
IL10	Cytokine pg/ml plasma	-0.458638	-0.427087	-0.278184	-0.078137	-0.0361747	0.0277083
IL1b	Cytokine pg/ml plasma	-0.254178	-0.363982	-0.109195	-0.273652	-0.163707	-0.174892
LGALS12	Gene (log2 cpm)	0.521774	0.378629	0.337903	0.168381	0.0792419	-0.11352
FAAP24	Gene (log2 cpm)	0.337097	0.458065	0.339113	-0.0615043	0.0590785	0.0502067
NACC2	Gene (log2 cpm)	0.412903	0.3875	0.339516	0.0877193	-0.000201633	0.092348
SCN3A	Gene (log2 cpm)	0.362903	0.418952	0.339919	-0.00463803	0.107067	-0.182075
CNOT7	Gene (log2 cpm)	0.320565	0.416129	0.339919	-0.187135	0.148604	-0.0114931
SPINT2	Gene (log2 cpm)	0.404032	0.259677	0.339919	-0.0258117	-0.00443593	-0.204859
VWA5A	Gene (log2 cpm)	0.395161	0.317339	0.341129	-0.0389191	-0.0842827	-0.209094
MDM1	Gene (log2 cpm)	0.326613	0.107258	0.342339	-0.00423472	-0.454885	0.127432
PSAT1	Gene (log2 cpm)	0.306048	0.377419	0.343952	0.0344828	0.0975905	0.26172
AC012368.2	Gene (log2 cpm)	0.370968	0.354839	0.344355	-0.0292398	-0.285513	-0.115133
PKIG	Gene (log2 cpm)	0.37379	0.396774	0.344758	0.0980036	-0.0699667	-0.0399234
MOB3B	Gene (log2 cpm)	0.0153226	0.129435	0.345161	-0.424279	-0.0542393	-0.0524246
VPS35	Gene (log2 cpm)	0.327016	0.390323	0.345565	0.0865094	0.134489	0.151023
RBM45	Gene (log2 cpm)	0.351613	0.372581	0.345968	-0.141964	0.0796451	-0.0316564
ACSS2	Gene (log2 cpm)	0.369355	0.4125	0.346774	0.449284	0.503075	0.174614
PDZD8	Gene (log2 cpm)	0.328226	0.429435	0.348387	0.015729	0.0661357	-0.0657324
TLK1	Gene (log2 cpm)	0.264516	0.270968	0.350403	0.421053	0.0477871	-0.00584736
DACH1	Gene (log2 cpm)	0.344758	0.419758	0.350806	0.112119	0.2099	-0.102631
FAM30A	Gene (log2 cpm)	0.253226	0.258871	0.35121	-0.372051	-0.296602	-0.0431495
ATP6V1E1	Gene (log2 cpm)	0.415726	0.459677	0.35121	0.219802	0.103639	0.393185
FOXN3	Gene (log2 cpm)	0.367339	0.368145	0.351613	0.376891	0.217562	0.263131
PHYH	Gene (log2 cpm)	0.178226	0.435887	0.353629	0.116354	0.314749	-0.160903
PBX3	Gene (log2 cpm)	0.0907258	0.00927419	0.356048	0.277879	0.161911	0.30245
WASL.DT	Gene (log2 cpm)	0.0258065	0.0862903	0.356855	-0.0923573	0.0290352	0.0276238
BLOC1S2	Gene (log2 cpm)	0.491532	0.339113	0.357258	0.299456	0.217764	0.22966
PRXL2C	Gene (log2 cpm)	0.252823	0.257258	0.359677	0.0915507	0.0842827	0.0875088
DNAJA2	Gene (log2 cpm)	0.184274	0.102823	0.360081	-0.222626	-0.422422	0.172195
PTPRN	Gene (log2 cpm)	0.259274	0.257258	0.360484	0.0369026	0.193971	0.106866
ZNF271P	Gene (log2 cpm)	0.317742	0.229435	0.360484	-0.176245	-0.377256	-0.0647243
LRRC8B	Gene (log2 cpm)	0.359274	0.333468	0.360887	0.458762	0.103035	-0.0171388
NBPF25P	Gene (log2 cpm)	0.197984	0.24879	0.361694	-0.181488	-0.0721847	-0.0266156
PIK3CB	Gene (log2 cpm)	0.386694	0.450806	0.3625	0.311958	0.210505	-0.00625063
CD27.AS1	Gene (log2 cpm)	0.452016	0.316532	0.362903	0.232507	0.215949	-0.048392
IGHMBP2	Gene (log2 cpm)	0.364516	0.201613	0.363306	-0.0855011	0.0506099	0.0929529
RSU1	Gene (log2 cpm)	0.218548	0.247177	0.36371	0.251059	-0.0637161	0.147797
THEMIS	Gene (log2 cpm)	0.0479839	0.113306	0.364919	-0.235531	-0.331888	0.214538
AC024940.1	Gene (log2 cpm)	0.270968	0.272984	0.365726	-0.0647308	-0.182478	-0.323218
IGHV1.2	Gene (log2 cpm)	0.360887	0.378629	0.366935	-0.0544465	0.0153241	-0.167356
FUT10	Gene (log2 cpm)	0.0540323	0.075	0.367339	-0.0457754	0.165743	-0.0744027
AC078883.1	Gene (log2 cpm)	0.442742	0.408065	0.367742	0.310143	0.198205	-0.111705
AC008124.1	Gene (log2 cpm)	0.3625	0.241532	0.367742	-0.0602944	-0.0260107	-0.0881137
HARS2	Gene (log2 cpm)	0.207258	0.342339	0.368548	-0.10728	-0.126021	0.162315
MRPS15	Gene (log2 cpm)	0.118145	0.211694	0.369355	-0.161928	-0.0199617	0.0679504
RAB4A	Gene (log2 cpm)	0.220161	0.239516	0.369355	0.231095	0.0737978	-0.0639177
PLEKHA2	Gene (log2 cpm)	0.382258	0.516532	0.371371	0.264569	0.250025	-0.21978
RDH11	Gene (log2 cpm)	0.346774	0.303226	0.371371	0.0689655	0.0332695	-0.0397217
AL133351.4	Gene (log2 cpm)	0.145968	0.15	0.372177	-0.107885	-0.204053	0.223006
AC008894.3	Gene (log2 cpm)	0.234677	0.303226	0.372177	-0.115749	-0.257284	-0.0608932
RNF166	Gene (log2 cpm)	0.193145	0.0705645	0.372984	0.254487	-0.130658	0.0223813
NIPAL2	Gene (log2 cpm)	0.0584677	0.0875	0.373387	-0.0514217	-0.179655	0.221192
MMRN1	Gene (log2 cpm)	0.425	0.210081	0.37379	0.122	-0.0903317	-0.266761
MYO1B	Gene (log2 cpm)	0.389516	0.402419	0.374194	0.12321	0.222603	-0.195786
AL050341.2	Gene (log2 cpm)	0.454032	0.372581	0.374597	-0.010486	0.224418	-0.0042343
COL6A3	Gene (log2 cpm)	0.492742	0.231452	0.375	0.092559	-0.118964	-0.106664
PRKACB	Gene (log2 cpm)	0.266935	0.234677	0.375403	-0.323856	-0.142756	-0.348019
ING2	Gene (log2 cpm)	0.458468	0.252823	0.376613	0.357935	0.177639	0.295998
EAF2	Gene (log2 cpm)	0.23629	0.191935	0.378629	-0.0502117	-0.16796	-0.13953
P2RX1	Gene (log2 cpm)	0.520565	0.410887	0.379435	0.124824	0.0195584	-0.127835
IL1RL1	Gene (log2 cpm)	0.352823	0.352016	0.380645	-0.0137124	-0.0471822	0.171993
CD24	Gene (log2 cpm)	0.460887	0.383065	0.382258	-0.0830813	-0.0848876	-0.0211715
SLC18A2	Gene (log2 cpm)	0.496774	0.427419	0.382661	0.179068	0.106261	-0.176227
NORAD	Gene (log2 cpm)	0.293548	0.267742	0.383065	0.0173422	-0.298417	-0.156871
CHRNB1	Gene (log2 cpm)	0.464516	0.332258	0.385081	0.071587	0.116947	0.322412
THBD	Gene (log2 cpm)	0.460484	0.427823	0.385081	0.169389	0.119367	0.156266
GIN1	Gene (log2 cpm)	0.228226	0.418145	0.387097	-0.0913491	0.0889203	-0.102833
CD8B	Gene (log2 cpm)	0.194355	0.200806	0.389919	-0.0859044	-0.0100817	0.0935578
HHAT	Gene (log2 cpm)	0.113306	0.352419	0.391129	0.0746118	0.221998	-0.102228
CETN2	Gene (log2 cpm)	0.25	0.308871	0.394758	0.17927	-0.0030245	0.111705
AC015813.6	Gene (log2 cpm)	0.275	0.231048	0.394758	-0.346038	-0.385119	-0.149209
ABRACL	Gene (log2 cpm)	0.494355	0.366935	0.395161	-0.201855	-0.094566	0.237322
DUSP3	Gene (log2 cpm)	0.272177	0.33629	0.395161	0.0923573	0.243976	-0.0580704
C18orf21	Gene (log2 cpm)	0.369355	0.264113	0.395565	-0.297036	-0.100615	0.0510132
AC007383.1	Gene (log2 cpm)	0.246774	0.323387	0.4	-0.446663	-0.381087	-0.201633
CCDC90B	Gene (log2 cpm)	0.181452	0.208065	0.400403	-0.150434	-0.184696	-0.0300434
LACTB	Gene (log2 cpm)	0.283468	0.273387	0.400806	-0.0385158	-0.00806533	-0.0205666
PRTN3	Gene (log2 cpm)	0.446259	0.302279	0.403912	0.21904	0.418473	0.413936
MFN1	Gene (log2 cpm)	0.246371	0.304032	0.404435	0.0909458	-0.30245	0.15062
WAPL	Gene (log2 cpm)	0.23871	0.324597	0.406855	0.000806614	-0.26414	0.22099
CCSER1	Gene (log2 cpm)	0.153629	0.168952	0.408065	0.166163	0.105857	0.195987
MED4	Gene (log2 cpm)	0.367742	0.191129	0.409677	-0.122202	-0.278859	0.289949
DLG4	Gene (log2 cpm)	0.2	0.287903	0.413306	0.178867	0.221998	0.0237927
AP000919.3	Gene (log2 cpm)	0.327823	0.400403	0.413306	0.0647308	-0.00403266	0.117149
CACYBP	Gene (log2 cpm)	0.477016	0.33871	0.414113	-0.109498	0.0179454	0.384111
SMIM14	Gene (log2 cpm)	0.18871	0.270565	0.415726	0.061706	0.0879121	0.0332695
SEPTIN11	Gene (log2 cpm)	0.162097	0.229435	0.416129	0.315991	-0.00685553	-0.00988003
NUDT21	Gene (log2 cpm)	0.337903	0.395161	0.418548	-0.173825	-0.0288336	0.270793
GOLGA3	Gene (log2 cpm)	0.434274	0.383065	0.420161	-0.0528332	-0.074201	0.333098
RWDD2B	Gene (log2 cpm)	0.2125	0.345161	0.422177	-0.25126	0.0296401	-0.182276
CCSER2	Gene (log2 cpm)	0.161694	0.310484	0.422984	-0.210728	-0.101623	-0.0627079
ATP6V1G1	Gene (log2 cpm)	0.441129	0.476613	0.424194	0.339383	0.361932	0.286722
FAM111B	Gene (log2 cpm)	0.339113	0.312903	0.424194	0.105465	0.0691602	-0.0534328
ANGPT1	Gene (log2 cpm)	0.510887	0.31371	0.425	0.0671506	-0.0840811	-0.165944
REST	Gene (log2 cpm)	0.356452	0.496774	0.425403	-0.197217	0.0459724	0.128037
ADAMTS6	Gene (log2 cpm)	0.0935484	0.17379	0.426613	0.0657391	-0.170985	-0.105857
ACTR2	Gene (log2 cpm)	0.37379	0.362903	0.429032	0.23654	0.0731929	0.0963807
MTCL1	Gene (log2 cpm)	0.279839	0.358065	0.429435	-0.0435572	0.0528279	0.0286319
RO60	Gene (log2 cpm)	0.232258	0.279032	0.431048	-0.0123009	-0.176429	0.151628
TWSG1	Gene (log2 cpm)	0.243548	0.191935	0.431855	-0.0633192	-0.107067	-0.136707
AL671277.1	Gene (log2 cpm)	0.322984	0.388306	0.433871	0.0435572	0.0328662	0.155459
CBWD4P	Gene (log2 cpm)	0.340323	0.271371	0.434274	-0.117967	-0.118359	-0.0504083
FAM161A	Gene (log2 cpm)	0.368548	0.243145	0.4375	-0.421658	-0.251033	-0.0758141
RGS1	Gene (log2 cpm)	0.279032	0.295565	0.438306	0.240169	0.292973	-0.0538361
ZNF385D	Gene (log2 cpm)	0.386694	0.344758	0.440726	0.227264	0.148604	-0.107269
NFYB	Gene (log2 cpm)	0.25121	0.318952	0.440726	-0.229683	-0.0205666	0.0237927
GHITM	Gene (log2 cpm)	0.333065	0.274597	0.441532	0.171607	-0.08025	0.296602
CALHM5	Gene (log2 cpm)	0.441129	0.299597	0.444355	0.35612	-0.0552475	0.0973889
AC108449.2	Gene (log2 cpm)	0.200806	0.204435	0.45	-0.129865	-0.0596834	0.0564573
CDCP1	Gene (log2 cpm)	0.193548	0.224194	0.451613	-0.0443638	0.186712	0.0054441
EXOC3	Gene (log2 cpm)	0.316532	0.315323	0.452016	0.102037	0.0780321	0.227644
ADI1	Gene (log2 cpm)	0.506048	0.424597	0.453226	0.0143174	0.0417381	-0.0929529
CD9	Gene (log2 cpm)	0.610484	0.374597	0.458468	-0.125832	-0.16292	-0.134086
CADM2	Gene (log2 cpm)	0.412097	0.327419	0.459274	-0.0756201	-0.0102833	-0.140538
WEE2.AS1	Gene (log2 cpm)	0.372177	0.32379	0.477419	-0.0951805	0.0477871	0.0675471
HAUS7	Gene (log2 cpm)	0.266532	0.240726	0.481452	0.266384	0.0397217	0.0774272
P2RY14	Gene (log2 cpm)	0.356048	0.323387	0.481855	0.0647308	0.229862	-0.186309
CLEC4C	Gene (log2 cpm)	0.301613	0.444355	0.491532	0.0780399	-0.0217764	0.0104849
COA7	Gene (log2 cpm)	0.288306	0.165323	0.504032	-0.0318613	-0.174614	0.239944
ENSA	Gene (log2 cpm)	0.303629	0.22379	0.508468	0.0967937	0.138724	0.311927
ARRDC4	Gene (log2 cpm)	0.340323	0.343145	0.517339	-0.0437588	0.0840811	-0.224216
CCND1	Gene (log2 cpm)	0.300806	0.347177	0.528226	-0.153862	-0.0905333	-0.0842827
TNFRSF18	Gene (log2 cpm)	-0.50121	-0.583468	-0.642742	-0.181488	-0.233895	-0.279464
AC006369.1	Gene (log2 cpm)	-0.411694	-0.510081	-0.56129	-0.17201	-0.332896	-0.0881137
WASH9P	Gene (log2 cpm)	-0.149194	-0.287903	-0.558065	0.0252067	0.0409315	-0.154048
SEMA4C	Gene (log2 cpm)	-0.439919	-0.360081	-0.519758	-0.245211	-0.0207682	-0.12219
LINC00886	Gene (log2 cpm)	-0.360887	-0.307258	-0.516935	-0.0693688	0.203246	-0.215344
EXD3	Gene (log2 cpm)	-0.506452	-0.386694	-0.515726	-0.222021	-0.00746043	0.0915415
GPRIN3	Gene (log2 cpm)	-0.500806	-0.400403	-0.510484	-0.218794	-0.0131062	-0.248815
AGAP1	Gene (log2 cpm)	-0.367339	-0.393952	-0.506452	-0.140149	-0.195786	-0.170582
RWDD3	Gene (log2 cpm)	-0.551613	-0.46371	-0.505645	-0.0475902	-0.0778304	-0.196189
PTGDR	Gene (log2 cpm)	-0.315323	-0.370161	-0.497984	-0.157693	-0.184494	-0.306079
DPH6	Gene (log2 cpm)	-0.300806	-0.270968	-0.490726	0.0419439	0.139127	0.0332695
SMAD3	Gene (log2 cpm)	-0.575403	-0.421774	-0.485887	0.0635209	0.224418	-0.325033
WDR86.AS1	Gene (log2 cpm)	-0.399597	-0.39879	-0.483871	0.0770317	0.115737	-0.199819
HOPX	Gene (log2 cpm)	-0.278226	-0.415726	-0.483065	-0.107481	-0.16796	-0.345801
SMG1P4	Gene (log2 cpm)	-0.351613	-0.304032	-0.477823	0.312765	0.0937595	0.121988
NMUR1	Gene (log2 cpm)	-0.391129	-0.458468	-0.477016	-0.296834	-0.0421413	-0.312733
USE1	Gene (log2 cpm)	-0.193145	-0.210081	-0.475403	0.119177	0.188124	0.106462
LINC02528	Gene (log2 cpm)	-0.484066	-0.543768	-0.470351	-0.128505	-0.203732	-0.153101
S1PR2	Gene (log2 cpm)	-0.278226	-0.241129	-0.468952	0.106876	0.287731	0.0538361
ZNF575	Gene (log2 cpm)	-0.306452	-0.505242	-0.468145	-0.081468	-0.0177437	0.138925
ZNF813	Gene (log2 cpm)	-0.421774	-0.403629	-0.466935	-0.283928	-0.103236	0.0024196
NEK11	Gene (log2 cpm)	-0.239113	-0.218145	-0.465726	0.0502117	-0.0564573	-0.304265
ZBTB16	Gene (log2 cpm)	-0.253629	-0.303226	-0.464113	-0.171607	-0.225628	-0.36415
NLRC3	Gene (log2 cpm)	-0.445968	-0.379839	-0.463306	-0.329905	-0.175018	-0.0245993
RNU1.27P	Gene (log2 cpm)	-0.524194	-0.424597	-0.462097	-0.102642	0.0078637	-0.0437544
CXXC5	Gene (log2 cpm)	-0.364919	-0.256452	-0.458065	-0.110909	0.07037	-0.400242
BIVM	Gene (log2 cpm)	-0.458065	-0.527016	-0.457661	0.0153257	-0.165944	-0.0248009
IKZF4	Gene (log2 cpm)	-0.341129	-0.231452	-0.455645	0.0933656	0.257082	0.0006049
PHLDB2	Gene (log2 cpm)	-0.442742	-0.509677	-0.452823	-0.302682	-0.298417	-0.249824
COL5A3	Gene (log2 cpm)	-0.366532	-0.488306	-0.452419	-0.223835	-0.242766	-0.126424
ARSK	Gene (log2 cpm)	-0.192742	-0.382258	-0.451613	0.0786449	-0.160298	0.168565
NUP62CL	Gene (log2 cpm)	-0.436694	-0.410484	-0.450403	0.204477	-0.032463	0.104648
ZNF784	Gene (log2 cpm)	-0.331048	-0.226613	-0.45	0.178665	0.34943	-0.243371
LINC00299	Gene (log2 cpm)	-0.279032	-0.408871	-0.449597	-0.0758217	-0.199214	-0.466378
EVA1C	Gene (log2 cpm)	-0.418548	-0.381452	-0.443952	-0.0141157	0.0211715	-0.116342
SIGLEC17P	Gene (log2 cpm)	-0.177823	-0.190726	-0.442742	-0.118774	-0.0850892	0.0368989
CREB3L2	Gene (log2 cpm)	-0.352419	-0.284274	-0.439919	0.25005	0.210908	0.117351
DUSP4	Gene (log2 cpm)	-0.189113	-0.385484	-0.437903	0.394636	0.0512148	-0.3087
SCRN1	Gene (log2 cpm)	-0.302016	-0.380242	-0.4375	0.0689655	0.0784353	-0.250428
FNTB	Gene (log2 cpm)	-0.368145	-0.414516	-0.431452	0.256705	0.19135	0.00201633
IL4I1	Gene (log2 cpm)	-0.544758	-0.3875	-0.429435	0.00725953	-0.00988003	-0.216352
TFAP2E.AS1	Gene (log2 cpm)	-0.307661	-0.336694	-0.429032	-0.244404	-0.176631	0.0429479
SLC41A3	Gene (log2 cpm)	-0.404032	-0.251613	-0.427823	-0.161928	0.1234	-0.000806533
WDR59	Gene (log2 cpm)	-0.599597	-0.543952	-0.427823	-0.23775	-0.125819	-0.165138
LINC02432	Gene (log2 cpm)	-0.431452	-0.375	-0.426613	-0.0312563	0.0338744	0.242363
PAFAH2	Gene (log2 cpm)	-0.338306	-0.274597	-0.425403	-0.518855	-0.261317	-0.27906
MATK	Gene (log2 cpm)	-0.370565	-0.422177	-0.425403	-0.227264	-0.226232	-0.107471
WDR5B	Gene (log2 cpm)	-0.321371	-0.40121	-0.425	-0.2317	-0.125819	-0.103639
NKAPP1	Gene (log2 cpm)	-0.407661	-0.391532	-0.422177	0.0469853	-0.032463	0.0625063
C5orf17	Gene (log2 cpm)	-0.15271	-0.329725	-0.42046	-0.0989577	-0.352951	0.0423338
AC006008.1	Gene (log2 cpm)	-0.380242	-0.345968	-0.418548	-0.0397258	-0.133683	-0.154451
FAAHP1	Gene (log2 cpm)	-0.407258	-0.472581	-0.418145	-0.140149	-0.211312	-0.225628
SH2D1B	Gene (log2 cpm)	-0.211694	-0.29879	-0.418145	-0.185925	0.00988003	-0.582518
LGALS9C	Gene (log2 cpm)	-0.345565	-0.341129	-0.417742	-0.160113	-0.0383103	-0.0538361
OR52K2	Gene (log2 cpm)	-0.406452	-0.343145	-0.414919	0.133696	0.112915	-0.214941
LINC02848	Gene (log2 cpm)	-0.2875	-0.334677	-0.414516	-0.0254083	-0.076419	-0.299627
WDR86	Gene (log2 cpm)	-0.443548	-0.475403	-0.414516	-0.335552	-0.292368	-0.291158
TNFRSF4	Gene (log2 cpm)	-0.152016	-0.356855	-0.41371	0.244606	-0.0534328	-0.156467
PTCH1	Gene (log2 cpm)	-0.510887	-0.46371	-0.41371	-0.295422	-0.216352	-0.123198
POLR2J4	Gene (log2 cpm)	-0.181452	-0.284274	-0.412097	0.0786449	0.0566589	0.116342
LGALS9B	Gene (log2 cpm)	-0.214516	-0.263306	-0.411694	-0.157491	-0.0096784	-0.261115
OCEL1	Gene (log2 cpm)	-0.323387	-0.391532	-0.411694	-0.15971	0.0447626	0.116947
CCDC152	Gene (log2 cpm)	-0.300403	-0.125	-0.410081	-0.340391	-0.326444	-0.1234
TMC4	Gene (log2 cpm)	-0.319758	-0.460081	-0.408468	0.235531	-0.0336727	-0.14316
GPR68	Gene (log2 cpm)	-0.219758	-0.277419	-0.407258	0.0683606	-0.0774272	-0.0524246
TCEANC	Gene (log2 cpm)	-0.507661	-0.513306	-0.406855	0.0691672	-0.0596834	-0.154451
TMEM141	Gene (log2 cpm)	-0.275403	-0.168952	-0.404839	-0.0990119	-0.118359	-0.0647243
TBC1D8	Gene (log2 cpm)	-0.304839	-0.36371	-0.404032	-0.0449687	0.0814598	-0.170985
SNHG4	Gene (log2 cpm)	-0.244758	-0.322581	-0.40121	-0.177052	-0.0096784	-0.0338744
AC006517.2	Gene (log2 cpm)	-0.267742	-0.327823	-0.400806	-0.0842912	-0.200222	-0.443795
ABCA2	Gene (log2 cpm)	-0.496371	-0.464113	-0.4	-0.209115	-0.221393	-0.162718
GALNT5	Gene (log2 cpm)	-0.403629	-0.510081	-0.397984	-0.217988	-0.559935	-0.0338744
RORC	Gene (log2 cpm)	-0.379435	-0.4	-0.397581	-0.10365	-0.0931546	-0.261518
SPTSSB	Gene (log2 cpm)	-0.109677	-0.206048	-0.396774	-0.113934	-0.042343	-0.167557
ZNF831	Gene (log2 cpm)	-0.335484	-0.256048	-0.396774	-0.157895	-0.0342776	0.0135094
POPDC2	Gene (log2 cpm)	-0.48629	-0.383871	-0.396371	-0.243194	-0.179857	-0.0915415
CA5B	Gene (log2 cpm)	-0.275	-0.246371	-0.396371	-0.111918	0.0883154	-0.375239
GPR84	Gene (log2 cpm)	-0.192742	-0.249194	-0.396371	0.0885259	0.250832	0.0141143
RTL6	Gene (log2 cpm)	-0.466532	-0.358871	-0.396371	-0.267594	-0.131465	-0.163525
KIF5C	Gene (log2 cpm)	-0.365726	-0.345968	-0.395565	0.0764267	-0.0139127	-0.123803
ZC3HC1	Gene (log2 cpm)	-0.408468	-0.355242	-0.395161	-0.0842912	0.0705716	-0.00927513
WDR83	Gene (log2 cpm)	-0.344758	-0.379839	-0.395161	-0.146199	-0.267567	-0.206876
SAMM50	Gene (log2 cpm)	-0.312097	-0.423387	-0.395161	-0.25005	-0.189737	-0.0510132
LINC00426	Gene (log2 cpm)	-0.368548	-0.3125	-0.394758	-0.0316596	0.0639177	0.0084686
ULK3	Gene (log2 cpm)	-0.415726	-0.510081	-0.394758	-0.309337	-0.366972	-0.207077
WRAP53	Gene (log2 cpm)	-0.272177	-0.287903	-0.394758	-0.0693688	-0.20869	0.0129045
RAD54L2	Gene (log2 cpm)	-0.399597	-0.251613	-0.393952	-0.108086	0.200222	-0.012098
AC017104.5	Gene (log2 cpm)	-0.241935	-0.316935	-0.393548	-0.145191	0.0199617	-0.269584
AC008753.3	Gene (log2 cpm)	-0.1625	-0.31371	-0.393548	0.0451704	-0.185704	0.0762174
AC073896.2	Gene (log2 cpm)	-0.406855	-0.4	-0.392742	-0.0961887	-0.0342776	-0.0161307
IGHGP	Gene (log2 cpm)	-0.0818548	-0.160484	-0.392742	0.0086711	0.0356891	-0.129247
SLC25A42	Gene (log2 cpm)	-0.422177	-0.312903	-0.392339	-0.303489	-0.260913	0.00383103
NRAV	Gene (log2 cpm)	-0.290726	-0.276613	-0.391935	0.0772333	-0.0792419	0.0334711
ZNF212	Gene (log2 cpm)	-0.246371	-0.196774	-0.391129	-0.256907	-0.115737	0.100817
LDOC1	Gene (log2 cpm)	-0.172581	-0.168548	-0.389516	-0.284533	0.0403266	-0.208489
METTL26	Gene (log2 cpm)	-0.185887	-0.205242	-0.389516	-0.000403307	0.277246	-0.000403266
CRAMP1	Gene (log2 cpm)	-0.428226	-0.337903	-0.389516	-0.0145191	-0.00161307	-0.264744
CCDC127	Gene (log2 cpm)	-0.220565	-0.296371	-0.389113	-0.192982	0.0879121	-0.134893
AC007390.1	Gene (log2 cpm)	-0.108871	-0.209274	-0.387097	-0.279492	-0.151023	-0.0586753
MIEN1	Gene (log2 cpm)	-0.231452	-0.274597	-0.385887	0.114943	0.092348	0.0719831
FLT4	Gene (log2 cpm)	-0.257661	-0.211694	-0.385081	0.0254083	0.0127029	-0.0332695
AL031283.1	Gene (log2 cpm)	-0.26371	-0.33871	-0.384677	-0.281105	-0.244581	-0.195987
VPS33B	Gene (log2 cpm)	-0.31129	-0.327016	-0.384274	0.0086711	0.0750076	0.0467789
PRMT9	Gene (log2 cpm)	-0.308468	-0.327419	-0.383871	-0.238355	-0.144974	0.0693618
FEZ1	Gene (log2 cpm)	-0.164113	-0.371371	-0.383468	-0.0713854	-0.0288336	-0.473435
ZSCAN20	Gene (log2 cpm)	-0.385484	-0.221371	-0.383065	-0.353902	-0.243976	-0.0820647
FUNDC1	Gene (log2 cpm)	-0.2125	-0.404839	-0.383065	0.101028	-0.452868	0.0175421
NCR3	Gene (log2 cpm)	-0.428629	-0.487903	-0.381855	-0.323654	-0.238935	-0.212723
CCL8	Gene (log2 cpm)	-0.296075	-0.317645	-0.381744	-0.15916	-0.448126	-0.410681
PDZD4	Gene (log2 cpm)	-0.206048	-0.279032	-0.381452	0.0135108	0.0645226	-0.0963807
GRIN3A	Gene (log2 cpm)	-0.462903	-0.369758	-0.380645	0.0530349	0.109084	0.180865
LRIG1	Gene (log2 cpm)	-0.255242	-0.112903	-0.380242	0.38415	0.3827	0.151023
TMEM53	Gene (log2 cpm)	-0.245565	-0.340323	-0.379839	0.198225	0.167557	0.121585
AC011978.2	Gene (log2 cpm)	0.0225806	-0.0346774	-0.379839	0.00141157	0.118964	0.0548442
SLC9A7P1	Gene (log2 cpm)	-0.393548	-0.339919	-0.379839	-0.026215	-0.29378	-0.056054
ADCK1	Gene (log2 cpm)	-0.460081	-0.456048	-0.379435	0.0110909	0.0639177	-0.0772255
COL13A1	Gene (log2 cpm)	-0.262903	-0.343952	-0.378629	-0.288768	-0.275028	-0.289142
RRP9	Gene (log2 cpm)	-0.227823	-0.114113	-0.377823	-0.328494	-0.222603	-0.490574
BPHL	Gene (log2 cpm)	-0.131855	-0.0141129	-0.377016	-0.0133091	0.0897268	0.0707733
NIPAL1	Gene (log2 cpm)	-0.205242	-0.275	-0.376613	0.0167372	-0.185906	-0.0953725
HLA.H	Gene (log2 cpm)	-0.414516	-0.218145	-0.37379	0.0909458	0.255671	-0.254058
AL365475.1	Gene (log2 cpm)	-0.287903	-0.320968	-0.37379	0.0804598	-0.0760157	-0.0409315
ESYT2	Gene (log2 cpm)	-0.257258	-0.199194	-0.373387	-0.192579	-0.0750076	-0.317169
LAX1	Gene (log2 cpm)	-0.292742	-0.146774	-0.372581	-0.495866	-0.229862	-0.0647243
FN3KRP	Gene (log2 cpm)	-0.178629	-0.133871	-0.372177	0.113329	0.0683537	-0.0566589
ESCO2	Gene (log2 cpm)	-0.423387	-0.365726	-0.371371	0.177657	0.0127029	0.152233
NUTM2B.AS1	Gene (log2 cpm)	-0.233871	-0.257661	-0.371371	-0.0264166	-0.218369	-0.257486
FAM210A	Gene (log2 cpm)	-0.329839	-0.277823	-0.370565	-0.207905	-0.0477871	-0.154249
DHFR	Gene (log2 cpm)	-0.174597	-0.208468	-0.369758	0.0631176	-0.0221797	0.111906
TRAJ14	Gene (log2 cpm)	-0.266935	-0.237903	-0.369355	-0.135108	-0.00887186	0.0292368
PPIL1	Gene (log2 cpm)	-0.308871	-0.16129	-0.368145	-0.129663	0.0213731	-0.151427
TRGJP2	Gene (log2 cpm)	-0.247177	-0.210887	-0.368145	0.171607	0.191753	0.104648
BORCS5	Gene (log2 cpm)	-0.504435	-0.185887	-0.368145	-0.106675	-0.120375	0.0201633
TTC39C	Gene (log2 cpm)	-0.339919	-0.167339	-0.366935	-0.0310546	0.0054441	-0.307087
POLH	Gene (log2 cpm)	-0.0814516	-0.100806	-0.366532	-0.302279	0.082468	-0.0471822
TJP3	Gene (log2 cpm)	-0.415726	-0.256048	-0.365726	0.111918	0.175018	-0.040125
ZDHHC8	Gene (log2 cpm)	-0.330242	-0.306048	-0.365726	-0.100222	0.118157	0.00988003
TEX10	Gene (log2 cpm)	-0.497984	-0.315726	-0.364516	-0.259125	-0.121988	0.148604
STS	Gene (log2 cpm)	-0.385887	-0.333468	-0.364113	0.0861061	0.0411332	0.16796
TMED2.DT	Gene (log2 cpm)	-0.170161	-0.0233871	-0.36371	-0.0193587	0.0623047	-0.299022
NUP35	Gene (log2 cpm)	-0.391935	-0.406452	-0.363306	0.00645291	-0.129045	-0.0943644
FGFRL1	Gene (log2 cpm)	-0.205645	-0.30121	-0.363306	0.0235935	0.104446	0.028027
RAD51	Gene (log2 cpm)	-0.152419	-0.145968	-0.363306	0.118169	-0.0209699	-0.0705716
ZNF554	Gene (log2 cpm)	-0.206048	-0.220565	-0.362903	-0.149627	-0.184898	-0.0141143
GSTCD	Gene (log2 cpm)	-0.389113	-0.211694	-0.3625	-0.152652	-0.156064	-0.225426
MERTK	Gene (log2 cpm)	-0.255645	-0.270161	-0.362097	-0.0191571	-0.255066	-0.0308499
TIMD4	Gene (log2 cpm)	-0.138306	-0.157661	-0.362097	-0.192377	-0.00221797	-0.198205
IL2RB	Gene (log2 cpm)	-0.165726	-0.253226	-0.362097	-0.0619076	0.200827	-0.137111
DYNC2LI1	Gene (log2 cpm)	-0.410887	-0.408065	-0.36129	0.30853	0.40992	-0.0235911
PELI3	Gene (log2 cpm)	-0.4	-0.253226	-0.36129	-0.0346844	-0.0594818	0.126222

### Sheet: All samples V3A cor with V3B
Critical cor (i.e. threshold for statistical significance) = 0.36	All Samples	Antibody responses (V3B)			T cell responses (V3B)
Multi-Omics data (V3A)	Data type	Anti-RBD IgG	Anti-Spike IgG	Pseudovirus Neutralisation (ID50)	Spike Specific CD4+ T cells (AIM)	Spike Specific CD8+ T cells (AIM)	IFNy producing T cells (ELISpot SFU)
enriched in monocytes (I) (M4.15)	Blood Transcriptional Module activity score	0.218462	0.25	0.205385	0.0192382	0.287363	0.458934
complement and other receptors in DCs (M40)	Blood Transcriptional Module activity score	0.19	0.137692	0.0369231	0.210081	0.600115	0.319292
B cell development/activation (M58)	Blood Transcriptional Module activity score	0.447692	0.411538	0.366923	0.207003	0.26659	0.22889
CCR1, 7 and cell signaling (M59)	Blood Transcriptional Module activity score	-0.0238462	-0.286923	-0.127692	0.218546	0.402	0.0807848
activated dendritic cells (M67)	Blood Transcriptional Module activity score	0.246154	0.474615	0.0953846	0.071566	0.397384	-0.0492402
enriched in antigen presentation (I) (M71)	Blood Transcriptional Module activity score	0.0969231	0.136154	-0.00153846	0.0765679	0.366994	0.396999
antiviral IFN signature (M75)	Blood Transcriptional Module activity score	0.126154	0.215385	0.0715385	-0.00384763	0.460858	0.0911714
complement activation (I) (M112.0)	Blood Transcriptional Module activity score	0.0607692	0.0507692	-0.0584615	0.2197	0.527794	0.323908
enriched in monocytes (surface) (M118.1)	Blood Transcriptional Module activity score	0.0784615	-0.0407692	0.0192308	0.0811851	0.231968	0.438931
enriched in activated dendritic cells (I) (M119)	Blood Transcriptional Module activity score	0.0746154	0.138462	-0.0307692	0.117738	0.555491	0.281977
MHC-TLR7-TLR8 cluster (M146)	Blood Transcriptional Module activity score	0.264615	0.31	0.119231	0.131589	0.523562	0.403539
plasma cells, immunoglobulins (M156.1)	Blood Transcriptional Module activity score	-0.127692	0.05	0.0492308	-0.236629	-0.396999	-0.490479
antigen processing and presentation (M200)	Blood Transcriptional Module activity score	0.22	0.316923	0.256923	0.0446326	0.25428	0.412387
B cell surface signature (S2)	Blood Transcriptional Module activity score	0.296154	0.447692	0.223077	0.0692574	0.0211579	-0.225813
Memory B cell surface signature (S9)	Blood Transcriptional Module activity score	-0.0953846	-0.0761538	-0.103846	-0.259715	-0.407771	-0.529333
Plasmablasts	Immune Cell count per ml blood	-0.350042	-0.259665	-0.096557	-0.306908	-0.539823	-0.607541
Naïve CD4+ T-cells	Immune Cell count per ml blood	-0.00153846	-0.0776923	-0.106923	-0.400154	-0.258896	-0.398153
CD8+ T-cells	Immune Cell count per ml blood	-0.0976923	-0.0246154	0.0423077	-0.209311	-0.403924	-0.107328
Naïve CD8+ T-cells	Immune Cell count per ml blood	-0.208462	-0.19	-0.106923	-0.272412	-0.421235	-0.206578
IgD+CD27+ memory B-cells	Immune Cell count per ml blood	0.00923077	0.0207692	0.00230769	-0.256637	-0.413926	-0.14195
IgD-CD27+ memory B-cells	Immune Cell count per ml blood	-0.172308	-0.22	-0.149231	-0.253559	-0.528179	-0.237738
CD4+ MAIT cells	Immune Cell count per ml blood	-0.0153846	0.0476923	0.0269231	-0.156599	-0.433545	-0.201193
CD8+CD45RA+ T-cells	Immune Cell count per ml blood	-0.142308	-0.0992308	0.0415385	-0.203155	-0.400077	-0.122331
CD8+CD27+ T-cells	Immune Cell count per ml blood	-0.157692	-0.119231	-0.0846154	-0.29242	-0.417003	-0.171187
CD8+CCR7+ T-cells	Immune Cell count per ml blood	-0.256923	-0.221538	-0.273846	-0.356676	-0.476245	-0.152337
GPD2	Gene (log2 cpm)	0.210769	0.401538	0.410769	0.283186	0.262743	0.34045
RPS26	Gene (log2 cpm)	0.579231	0.42	0.410769	-0.39015	-0.118869	0.104636
CSNK1G1	Gene (log2 cpm)	0.371538	0.374615	0.410769	-0.126972	-0.0703982	0.29698
PARP3	Gene (log2 cpm)	0.360769	0.498462	0.411538	0.00615621	0.201193	0.270437
PPP2CB	Gene (log2 cpm)	0.287692	0.269231	0.411538	0.467872	0.526255	0.594345
INPP1	Gene (log2 cpm)	0.16	0.546154	0.412308	-0.180069	0.339296	0.0723216
MSH3	Gene (log2 cpm)	0.0223077	0.15	0.412308	-0.186995	-0.232737	-0.0492402
LRRC42	Gene (log2 cpm)	0.283077	0.373077	0.413077	-0.124663	-0.118484	0.144259
ATP1B1	Gene (log2 cpm)	0.302308	0.340769	0.413077	0.133128	0.0861704	0.191575
RSF1	Gene (log2 cpm)	0.197692	0.276923	0.413846	-0.169296	0	0.0461627
ACER3	Gene (log2 cpm)	0.32	0.426154	0.414615	0.0969604	0.301981	0.444316
DDTL	Gene (log2 cpm)	0.0915385	0.317692	0.414615	0.013082	0.0400077	-0.05578
B3GALNT2	Gene (log2 cpm)	0.146154	0.245385	0.416154	0.0773374	0.0176957	-0.00653972
AC110769.1	Gene (log2 cpm)	0.510769	0.333846	0.417692	-0.00654098	0.0138488	0.228121
COPB2	Gene (log2 cpm)	0.314615	0.328462	0.417692	0.16314	0.349298	0.364301
NDST1	Gene (log2 cpm)	0.487692	0.336154	0.418462	0.267795	0.309675	0.422004
ERH	Gene (log2 cpm)	0.347692	0.49	0.418462	0.073105	-0.0784766	0.241585
MFSD1	Gene (log2 cpm)	0.252308	0.383846	0.419231	0.058484	0.157723	0.0934795
MPC1	Gene (log2 cpm)	0.270769	0.263077	0.419231	0.0319354	-0.0900173	0.150029
ACSL5	Gene (log2 cpm)	0.257692	0.457692	0.419231	0.050404	0.171571	0.311214
DARS.AS1	Gene (log2 cpm)	0.119231	0.109231	0.420769	0.0846479	0.0326986	0.141181
HMGA1P4	Gene (log2 cpm)	0.419231	0.403077	0.420769	-0.0923432	-0.250433	-0.180804
RFX5	Gene (log2 cpm)	0.18	0.431538	0.421538	0.175452	0.323139	0.378919
RAP1B	Gene (log2 cpm)	0.340769	0.343077	0.422308	0.0353982	0.0215426	-0.219658
TLR3	Gene (log2 cpm)	0.207692	0.366923	0.423077	0.33359	0.0800154	0.0992499
BCOR	Gene (log2 cpm)	0.232308	0.193077	0.423077	0.092728	-0.0338527	0.232737
SRP14	Gene (log2 cpm)	0.465385	0.343077	0.423077	-0.236245	0.0153876	0.137719
AC067930.3	Gene (log2 cpm)	0.173077	0.354615	0.423846	0.0511735	0.00307751	0.360069
UBAC2	Gene (log2 cpm)	0.285385	0.449231	0.423846	0.417853	0.198115	0.100789
LSM3	Gene (log2 cpm)	0.518462	0.459231	0.424615	-0.197768	0.0326986	0.326217
HBS1L	Gene (log2 cpm)	0.434615	0.306923	0.424615	-0.213159	-0.293133	0.0553953
DCUN1D3	Gene (log2 cpm)	0.313846	0.256923	0.424615	0.167372	0.168494	0.158107
ESRG	Gene (log2 cpm)	0.368462	0.377692	0.425385	-0.0219315	0.0911714	0.300058
ACTR3B	Gene (log2 cpm)	0.28	0.326923	0.425385	0.222008	-0.103481	-0.119638
MIR7845	Gene (log2 cpm)	0.263846	0.0753846	0.426154	0.133128	0.143104	0.218888
PSMD11	Gene (log2 cpm)	0.16	0.504615	0.426154	-0.347057	-0.0561646	0.0246201
TMEM60	Gene (log2 cpm)	0.22	0.585385	0.426923	0.197384	0.251587	0.136949
SLC39A9	Gene (log2 cpm)	0.06	0.243077	0.426923	0.17045	0.0984805	0.335449
UBE2Z	Gene (log2 cpm)	0.286923	0.435385	0.427692	0.00884956	0.180419	0.37738
HTRA2	Gene (log2 cpm)	0.476154	0.175385	0.428462	-0.0561755	-0.0477015	-0.114637
AIG1	Gene (log2 cpm)	0.470769	0.379231	0.428462	0.208927	0.151568	0.0650125
NCOR1	Gene (log2 cpm)	0.110769	0.168462	0.428462	0.337053	0.177342	0.280054
HPF1	Gene (log2 cpm)	0.363846	0.432308	0.429231	0.0623317	0.111945	0.0592422
PIGS	Gene (log2 cpm)	0.49	0.584615	0.429231	-0.0550212	0.171956	0.35353
ANXA7	Gene (log2 cpm)	0.29	0.165385	0.43	-0.131204	-0.199654	0.267744
MEF2C	Gene (log2 cpm)	0.324615	0.363077	0.431538	0.149673	0.0865551	0.282362
YKT6	Gene (log2 cpm)	0.398462	0.266923	0.431538	-0.188919	-0.0488556	0.306982
PLAAT4	Gene (log2 cpm)	0.309231	0.445385	0.431538	0.0784917	0.293518	0.298134
RNF214	Gene (log2 cpm)	0.276923	0.555385	0.432308	-0.0654098	0.142335	0.0150029
ATP5PF	Gene (log2 cpm)	0.293846	0.393077	0.432308	-0.231628	0.165801	0.0977111
TFIP11	Gene (log2 cpm)	0.410769	0.31	0.433077	0.483648	0.320831	0.0319292
IWS1	Gene (log2 cpm)	0.426154	0.407692	0.433846	0.302039	0.251972	0.285055
HLA.DQB2	Gene (log2 cpm)	0.252308	0.235385	0.433846	0.0300115	-0.194653	-0.109252
AARS1	Gene (log2 cpm)	0.203077	0.417692	0.433846	0.2197	0.0823235	0.130025
CD36	Gene (log2 cpm)	0.120769	0.355385	0.435385	-0.00384763	0.100019	0.256203
DNAJA2	Gene (log2 cpm)	0.207692	0.174615	0.435385	-0.316276	-0.11156	0.0226967
SNN	Gene (log2 cpm)	0.301538	0.245385	0.436154	0.0669488	-0.0103866	0.0419311
GCSAML	Gene (log2 cpm)	0.311538	0.366923	0.437692	0.160062	-0.0419311	0.357761
SMIM14	Gene (log2 cpm)	0.344615	0.454615	0.439231	0.25202	0.362762	0.435468
RCN1	Gene (log2 cpm)	0.353846	0.490769	0.439231	0.288957	0.368532	0.38392
GXYLT1	Gene (log2 cpm)	0.365385	0.322308	0.439231	0.102732	0.209656	0.166955
TAF2	Gene (log2 cpm)	0.0807692	0.304615	0.44	-0.1793	0.00653972	-0.0350067
MTDH	Gene (log2 cpm)	0.33	0.497692	0.441538	-0.048865	0.0119254	0.253126
GLA	Gene (log2 cpm)	0.0469231	0.176154	0.442308	-0.222778	-0.0715522	0.000384689
AC104389.6	Gene (log2 cpm)	0.304615	0.404615	0.442308	-0.408619	-0.391998	-0.381997
RIMKLB	Gene (log2 cpm)	0.0546154	0.328462	0.442308	-0.143902	0.0684747	-0.116561
ETFB	Gene (log2 cpm)	0.387692	0.513846	0.442308	-0.181993	0.158492	0.0234661
ACADVL	Gene (log2 cpm)	0.0415385	0.293846	0.443846	0.0457868	0.108867	0.0811695
AGBL5	Gene (log2 cpm)	0.295385	0.402308	0.444615	-0.157753	-0.184651	-0.182727
SMIM15	Gene (log2 cpm)	0.403846	0.444615	0.444615	0.120431	0.085401	0.466244
AL596087.1	Gene (log2 cpm)	0.243077	0.278462	0.446154	-0.130435	0.286594	0.170417
HLA.DMB	Gene (log2 cpm)	0.227692	0.450769	0.446154	0.109658	0.218888	0.398923
RPS26P6	Gene (log2 cpm)	0.610769	0.396154	0.446154	-0.302039	-0.139642	0.0884786
PLEKHM2	Gene (log2 cpm)	0.195385	0.240769	0.446923	-0.108119	0.0403924	0.165032
L3MBTL2.AS1	Gene (log2 cpm)	0.341538	0.416923	0.446923	0.27626	0.253895	-0.0219273
ZFP91	Gene (log2 cpm)	0.275385	0.312308	0.447692	-0.0627164	0.139642	0.428929
IGHMBP2	Gene (log2 cpm)	0.461538	0.486923	0.447692	0.0600231	0.256972	0.159261
SDSL	Gene (log2 cpm)	0.121538	0.480769	0.447692	-0.157753	0.0715522	-0.0719369
PARVB	Gene (log2 cpm)	0.298462	0.289231	0.447692	-0.058484	-0.1608	-0.105405
CD9	Gene (log2 cpm)	0.559231	0.420769	0.45	-0.0911889	-0.230814	-0.113099
RPS26P47	Gene (log2 cpm)	0.505385	0.372308	0.453077	-0.338207	-0.214657	0.0553953
POLDIP3	Gene (log2 cpm)	0.269231	0.310769	0.454615	0.108888	0.188113	0.261589
YWHAZP10	Gene (log2 cpm)	0.546923	0.513077	0.456923	-0.0327049	0.061935	0.0957877
PSMD3	Gene (log2 cpm)	0.152308	0.334615	0.457692	-0.383224	-0.0634737	0.0857857
ERI2	Gene (log2 cpm)	0.234615	0.511538	0.458462	0.0981147	0.151568	0.223889
PLEKHA3	Gene (log2 cpm)	0.171538	0.265385	0.459231	0.232782	0.243893	0.62589
EFCAB14	Gene (log2 cpm)	0.57	0.484615	0.460769	0.0746441	0.206963	0.48317
UBE2Q1	Gene (log2 cpm)	0.395385	0.295385	0.462308	-0.0896499	0.115022	0.314291
UEVLD	Gene (log2 cpm)	0.340769	0.543846	0.462308	0.236245	0.496634	0.0380842
HIGD1A	Gene (log2 cpm)	0.433846	0.413846	0.463077	0.10504	0.10502	0.495865
CLEC4C	Gene (log2 cpm)	0.362308	0.462308	0.463077	0.112351	-0.0588575	-0.0615503
SS18L1	Gene (log2 cpm)	0.324615	0.193846	0.463846	0.0931127	0.0719369	0.255049
ARL2	Gene (log2 cpm)	0.316923	0.616154	0.466154	-0.100038	0.0153876	-0.0723216
PLA2G4A	Gene (log2 cpm)	0.285385	0.53	0.468462	0.25202	0.332756	0.385459
HLA.DMA	Gene (log2 cpm)	0.316154	0.444615	0.469231	0.00654098	0.238123	0.447394
ILRUN	Gene (log2 cpm)	0.192308	0.34	0.47	0.141978	0.190037	0.0950183
SPART	Gene (log2 cpm)	0.412308	0.365385	0.470769	0.022701	0.176957	0.269283
APOBEC3C	Gene (log2 cpm)	0.234615	0.492308	0.470769	-0.288573	-0.0134641	-0.220812
SNX19	Gene (log2 cpm)	0.474615	0.367692	0.473077	-0.214313	-0.196192	0.145797
CBR1	Gene (log2 cpm)	0.273077	0.554615	0.473077	-0.114275	0.199654	0.272745
FMO5	Gene (log2 cpm)	0.547692	0.414615	0.473846	-0.00654098	-0.126947	0.284285
ARID2	Gene (log2 cpm)	0.420769	0.418462	0.473846	0.281647	-0.0196192	0.190421
ZNF404	Gene (log2 cpm)	0.482308	0.521538	0.473846	-0.0200077	-0.122331	-0.201577
ZC3H7A	Gene (log2 cpm)	0.375385	0.407692	0.475385	0.200462	0.128102	0.520485
TMEM229B	Gene (log2 cpm)	0.197692	0.54	0.476154	0.0865718	0.2789	0.180804
MAP3K6	Gene (log2 cpm)	0.252308	0.51	0.476923	-0.0931127	0.134641	0.0146182
RPS26P11	Gene (log2 cpm)	0.552308	0.343077	0.477692	-0.197768	-0.128102	0.148875
BPNT1	Gene (log2 cpm)	0.24	0.530769	0.479231	-0.145441	-0.193883	-0.016157
USO1	Gene (log2 cpm)	0.333846	0.435385	0.482308	-0.071566	0.0215426	0.426236
CALD1	Gene (log2 cpm)	0.528462	0.419231	0.483077	0.0765679	-0.0592422	-0.182343
UBE2F	Gene (log2 cpm)	0.316154	0.426923	0.486154	-0.410927	-0.156569	-0.0153876
ARL6IP5	Gene (log2 cpm)	0.512308	0.533077	0.486154	0.0100038	0.29121	0.121562
L3MBTL3	Gene (log2 cpm)	0.308462	0.432308	0.486154	0.1212	0.294287	0.364301
CCDC144CP	Gene (log2 cpm)	0.171538	0.286923	0.486154	0.153521	0.325832	0.228121
TMEM51	Gene (log2 cpm)	0.379231	0.516154	0.487692	-0.164679	0	0.410464
SACM1L	Gene (log2 cpm)	0.263077	0.398462	0.488462	0.424779	0.151183	0.293903
GTF2IP1	Gene (log2 cpm)	0.127692	0.2	0.488462	-0.0169296	-0.0123101	-0.0253895
RNF168	Gene (log2 cpm)	0.15	0.262308	0.489231	-0.0477107	-0.207348	0.0273129
CYP26B1	Gene (log2 cpm)	0.444214	0.489428	0.489825	0.507273	0.288794	0.298117
NRAS	Gene (log2 cpm)	0.287692	0.496923	0.49	-0.079646	0.217734	0.245432
FAM89B	Gene (log2 cpm)	0.365385	0.259231	0.49	-0.17853	0.074245	-0.0203885
SDHAF3	Gene (log2 cpm)	0.283077	0.373077	0.494615	-0.297422	0.0400077	-0.133103
NGRN	Gene (log2 cpm)	0.158462	0.121538	0.494615	0.0473259	-0.221966	-0.0700135
AP1B1	Gene (log2 cpm)	0.306154	0.586923	0.494615	-0.203925	-0.103866	0.211194
HBG2	Gene (log2 cpm)	0.447267	0.579677	0.494996	-0.219484	-0.0785371	-0.257555
AC009779.2	Gene (log2 cpm)	0.436154	0.320769	0.497692	0.112736	0.112714	0.376226
THOC2	Gene (log2 cpm)	0.251538	0.490769	0.500769	-0.071566	-0.0311598	0.0103866
SERBP1P1	Gene (log2 cpm)	0.276154	0.373077	0.501538	-0.0892651	-0.0219273	0.0465474
G3BP2	Gene (log2 cpm)	0.0976923	0.276154	0.502308	-0.0646403	-0.0746297	0.106174
SLC9A9	Gene (log2 cpm)	0.326923	0.547692	0.503846	0.136206	0.0615503	0.22312
MAGI2.AS3	Gene (log2 cpm)	0.366923	0.415385	0.505385	-0.0415544	-0.05578	-0.299673
WDR44	Gene (log2 cpm)	0.216154	0.460769	0.508462	0.329357	0.110021	0.0984805
ABRACL	Gene (log2 cpm)	0.357692	0.553077	0.513077	-0.101193	-0.0265436	0.292364
MOB3B	Gene (log2 cpm)	0.226923	0.403077	0.513077	0.0477107	-0.0269283	0.272745
ATG4A	Gene (log2 cpm)	0.0423077	0.227692	0.516923	0.0819546	0.0330833	-0.0326986
SH3BGRL	Gene (log2 cpm)	0.302308	0.466154	0.520769	0.0827241	0.146951	-0.00923254
RSU1	Gene (log2 cpm)	0.370769	0.309231	0.522308	0.132359	-0.120792	-0.0438546
VWA5A	Gene (log2 cpm)	0.545385	0.502308	0.527692	-0.225087	-0.381227	0.0665513
POU5F2	Gene (log2 cpm)	0.369231	0.505385	0.536154	0.0858022	0.00807848	0.0884786
THOC7	Gene (log2 cpm)	0.185385	0.329231	0.536923	0.0938823	0.171956	0.157723
LEPROT	Gene (log2 cpm)	0.35	0.37	0.545385	0.225856	0.281977	0.109252
USP30	Gene (log2 cpm)	0.313846	0.347692	0.547692	-0.23509	-0.144259	0.126563
COPZ1	Gene (log2 cpm)	0.413846	0.489231	0.56	-0.176991	-0.167725	0.0961723
CD27.AS1	Gene (log2 cpm)	0.310769	0.437692	0.564615	0.29319	0.233891	-0.0130794
ETNK1	Gene (log2 cpm)	0.349231	0.522308	0.568462	0.354752	0.357761	0.432776
NUDT17	Gene (log2 cpm)	0.642308	0.54	0.570769	-0.0961908	-0.0138488	-0.0392383
GPR180	Gene (log2 cpm)	0.456154	0.368462	0.596923	-0.0442478	0.110021	-0.121947
MTRF1L	Gene (log2 cpm)	0.456154	0.646923	0.615385	0.0946518	0.14195	0.249663
PDIA3P1	Gene (log2 cpm)	0.258462	0.53	0.636154	0.314352	0.459319	0.324678
ARRDC4	Gene (log2 cpm)	0.363846	0.334615	0.678462	0.125433	0.174649	0.143874
FLT4	Gene (log2 cpm)	-0.331538	-0.47	-0.592308	0.0773374	-0.218119	-0.237353
AL355987.4	Gene (log2 cpm)	-0.603846	-0.506154	-0.586154	-0.117353	-0.0388536	-0.265051
KRT73.AS1	Gene (log2 cpm)	-0.403077	-0.385385	-0.579231	-0.242786	-0.112714	-0.184651
NEFH	Gene (log2 cpm)	-0.21	-0.35	-0.575385	0.0823394	0.0692441	-0.181573
TTC9	Gene (log2 cpm)	-0.305385	-0.413077	-0.570769	-0.193921	-0.270437	0.0184651
CUTC	Gene (log2 cpm)	-0.16	-0.217692	-0.567692	-0.170065	-0.122716	-0.174264
FAM86DP	Gene (log2 cpm)	-0.213846	-0.358462	-0.565385	0.022701	0.112714	-0.357376
COL5A3	Gene (log2 cpm)	-0.358462	-0.496923	-0.565385	-0.0823394	-0.311983	-0.187728
PTPRN2	Gene (log2 cpm)	-0.484615	-0.616154	-0.545385	0.187765	-0.0707828	-0.251202
SPATA20	Gene (log2 cpm)	-0.363846	-0.382308	-0.542308	0.0550212	0.131179	0.190421
NPTXR	Gene (log2 cpm)	-0.275385	-0.401538	-0.542308	-0.193921	-0.233891	-0.220812
WDR62	Gene (log2 cpm)	-0.455385	-0.258462	-0.540769	0.0446326	0.117715	-0.183112
MATR3	Gene (log2 cpm)	-0.517692	-0.533077	-0.536154	-0.207003	-0.306213	-0.325447
TRMO	Gene (log2 cpm)	-0.310769	-0.522308	-0.535385	0.0742593	-0.143104	0.0388536
MED17	Gene (log2 cpm)	-0.231538	-0.331538	-0.535385	-0.331666	-0.318523	-0.406617
SNRK.AS1	Gene (log2 cpm)	-0.185385	-0.526154	-0.533846	-0.25125	-0.375072	-0.196576
KCTD17	Gene (log2 cpm)	-0.506154	-0.364615	-0.533077	0.306656	0.266205	0.0188498
HDDC3	Gene (log2 cpm)	-0.453846	-0.397692	-0.532308	-0.273567	-0.306597	-0.302366
TNFRSF18	Gene (log2 cpm)	-0.424615	-0.325385	-0.53	0.214698	0.0861704	-0.182727
GAD1	Gene (log2 cpm)	-0.612308	-0.504615	-0.527692	0.193536	0.177342	0.0815541
AC073283.1	Gene (log2 cpm)	-0.308462	-0.32	-0.523846	0.146595	0.230429	0.125793
SMIM35	Gene (log2 cpm)	-0.536257	-0.515484	-0.523562	0.126227	0.0931127	-0.396306
ZNF90	Gene (log2 cpm)	-0.420769	-0.410769	-0.52	0.00230858	-0.074245	-0.116946
ABRAXAS1	Gene (log2 cpm)	-0.327692	-0.394615	-0.517692	-0.0657945	-0.236199	0.0553953
MERTK	Gene (log2 cpm)	-0.392308	-0.338462	-0.514615	-0.344363	-0.388152	-0.259665
AL353804.1	Gene (log2 cpm)	-0.559231	-0.405385	-0.514615	-0.094267	-0.0784766	-0.492018
CFAP20	Gene (log2 cpm)	-0.343846	-0.434615	-0.514615	0.105425	-0.011156	-0.30352
RC3H1.IT1	Gene (log2 cpm)	-0.310769	-0.516154	-0.509231	0.555983	0.122716	0.155415
ZNF415	Gene (log2 cpm)	-0.376923	-0.445385	-0.508462	0.394382	0.343143	-0.148875
SHQ1	Gene (log2 cpm)	-0.333077	-0.195385	-0.505385	-0.208157	-0.113868	-0.192345
MED27	Gene (log2 cpm)	-0.230769	-0.263077	-0.503077	-0.391689	-0.347759	-0.413156
AC087500.1	Gene (log2 cpm)	-0.534615	-0.424615	-0.502308	-0.157368	-0.267744	-0.388152
AC090948.4	Gene (log2 cpm)	-0.248462	-0.263077	-0.501538	-0.241247	-0.258127	-0.196961
DDR1	Gene (log2 cpm)	-0.386923	-0.399231	-0.501538	0.212005	0.117715	-0.366994
TOX2	Gene (log2 cpm)	-0.442308	-0.410769	-0.496923	-0.130435	-0.166186	-0.3593
AC068587.4	Gene (log2 cpm)	-0.272308	-0.366154	-0.496154	-0.117738	-0.180419	-0.15503
BDH1	Gene (log2 cpm)	-0.263846	-0.335385	-0.494615	-0.0934975	-0.274284	-0.276592
FAM207A	Gene (log2 cpm)	-0.227692	-0.361538	-0.493846	0.209311	0.15426	0.163493
TRAJ40	Gene (log2 cpm)	-0.383077	-0.443077	-0.491538	0.291266	0.0103866	-0.276207
PRDX6.AS1	Gene (log2 cpm)	-0.186154	-0.421538	-0.49	-0.274721	-0.22235	0.0273129
EPHB3	Gene (log2 cpm)	-0.376923	-0.412308	-0.488462	0.265872	0.139258	-0.159646
RGS12	Gene (log2 cpm)	-0.540769	-0.285385	-0.487692	0.0273182	0.0969417	-0.144259
FAM184A	Gene (log2 cpm)	-0.271538	-0.386923	-0.486923	0.110042	-0.0176957	-0.253126
CAND2	Gene (log2 cpm)	-0.196923	-0.29	-0.486154	0.092728	0.0188498	-0.0973264
DDX55	Gene (log2 cpm)	-0.239231	-0.459231	-0.486154	0.00384763	-0.113099	-0.183112
LINC00565	Gene (log2 cpm)	-0.265385	-0.411538	-0.484615	-0.0315506	-0.189267	-0.504328
EXOSC9	Gene (log2 cpm)	-0.304615	-0.259231	-0.483846	-0.199692	0.00923254	0.00269283
C20orf204	Gene (log2 cpm)	-0.265385	-0.393077	-0.483846	0.0823394	-0.104251	-0.240431
AC116353.6	Gene (log2 cpm)	-0.193077	-0.323077	-0.480769	-0.404002	-0.238892	-0.392768
KIAA0319	Gene (log2 cpm)	-0.107692	-0.387692	-0.480769	-0.123509	-0.126947	0.0265436
CCDC180	Gene (log2 cpm)	-0.344615	-0.406154	-0.480769	0.0692574	-0.211194	-0.298519
NLE1	Gene (log2 cpm)	-0.360769	-0.432308	-0.48	-0.0165448	-0.11733	-0.119638
ZNF287	Gene (log2 cpm)	-0.401538	-0.32	-0.479231	0.34975	0.0673206	-0.0596269
ATP6V0E2.AS1	Gene (log2 cpm)	-0.317692	-0.305385	-0.478462	0.215852	-0.0169263	0.00230814
ITGB4	Gene (log2 cpm)	-0.321538	-0.600769	-0.476154	-0.204309	-0.0603962	-0.422389
EBF4	Gene (log2 cpm)	-0.27	-0.407692	-0.475385	0.127741	-0.242739	-0.298519
WRAP53	Gene (log2 cpm)	-0.593846	-0.506154	-0.473077	-0.23509	-0.230429	-0.220427
ZNF785	Gene (log2 cpm)	-0.294615	-0.335385	-0.470769	0.146595	-0.0384689	-0.221966
RGPD1	Gene (log2 cpm)	-0.393077	-0.53	-0.47	0.112736	0.306982	-0.1608
RRP7BP	Gene (log2 cpm)	-0.213846	-0.234615	-0.47	-0.0430935	-0.236584	-0.17388
GUSBP2	Gene (log2 cpm)	-0.263846	-0.360769	-0.469231	0.335514	0.136565	-0.218888
SFXN2	Gene (log2 cpm)	-0.346923	-0.279231	-0.468462	0.0184686	-0.2412	-0.0073091
DNMT3A	Gene (log2 cpm)	-0.255385	-0.476154	-0.466923	-0.429781	-0.360839	-0.238507
CCDC62	Gene (log2 cpm)	-0.418462	-0.352308	-0.466923	0.197768	0.198115	0.0827082
PXDN	Gene (log2 cpm)	-0.370456	-0.328909	-0.466628	0.477198	0.390535	-0.050404
SLC25A23	Gene (log2 cpm)	-0.154615	-0.446154	-0.464615	-0.0303963	-0.161954	-0.280054
DAB2IP	Gene (log2 cpm)	-0.48	-0.329231	-0.463846	-0.0950366	-0.0207732	-0.415465
AC004771.2	Gene (log2 cpm)	-0.339231	-0.513077	-0.463077	-0.224702	-0.364686	0.0469321
GARNL3	Gene (log2 cpm)	-0.488462	-0.359231	-0.460769	0.16314	0.181573	-0.302751
MAP3K9	Gene (log2 cpm)	-0.333846	-0.360769	-0.460769	-0.215852	-0.450087	-0.335064
MACROH2A2	Gene (log2 cpm)	-0.473846	-0.43	-0.46	0.165063	-0.0527024	-0.0634737
GVQW3	Gene (log2 cpm)	-0.32	-0.31	-0.459231	0.131204	0.066936	-0.158107
AP000977.1	Gene (log2 cpm)	-0.289231	-0.275385	-0.456923	0.029242	0.0780919	-0.0269283
SV2A	Gene (log2 cpm)	-0.207692	-0.396923	-0.455385	0.115429	-0.1608	-0.288902
TAFA1	Gene (log2 cpm)	-0.224615	-0.598462	-0.455385	0.0950366	-0.156953	-0.256203
AC245100.4	Gene (log2 cpm)	-0.366923	-0.5	-0.454615	-0.0250096	0.0419311	-0.233122
SDR42E1	Gene (log2 cpm)	-0.173846	-0.179231	-0.453846	0.145825	-0.0553953	-0.0969417
LINC00671	Gene (log2 cpm)	-0.303077	-0.582308	-0.453846	0.116968	0.125793	-0.00577034
SNHG16	Gene (log2 cpm)	-0.519231	-0.558462	-0.453846	-0.194306	-0.0815541	-0.0215426
FAM167A	Gene (log2 cpm)	-0.390769	-0.555385	-0.453077	0.0550212	-0.233891	-0.207348
SNORD9	Gene (log2 cpm)	-0.453164	-0.417003	-0.451241	-0.0200115	-0.0888803	-0.0600231
MRPL20.DT	Gene (log2 cpm)	-0.283077	-0.379231	-0.450769	-0.152366	-0.0546259	-0.174264
TRPC1	Gene (log2 cpm)	-0.360769	-0.51	-0.450769	0.0242401	0.00807848	-0.219658
PMS2P4	Gene (log2 cpm)	-0.429231	-0.426154	-0.450769	-0.217391	-0.366224	-0.184651
AL121845.1	Gene (log2 cpm)	-0.293077	-0.334615	-0.450769	-0.175452	-0.256203	-0.400077
THEM6	Gene (log2 cpm)	-0.263846	-0.288462	-0.45	-0.0384763	-0.240431	-0.226197
GARRE1	Gene (log2 cpm)	-0.34	-0.488462	-0.449231	-0.00461716	-0.233506	-0.145028
TRMT61A	Gene (log2 cpm)	-0.468462	-0.298462	-0.448462	-0.132359	-0.085401	-0.133872
LINC00653	Gene (log2 cpm)	-0.278462	-0.27	-0.448462	-0.32551	-0.239661	-0.192729
SYDE2	Gene (log2 cpm)	-0.411538	-0.41	-0.447692	0.265487	0.195807	-0.123101
CELSR2	Gene (log2 cpm)	-0.358462	-0.42	-0.447692	0.281647	0.258511	-0.185036
WDR86	Gene (log2 cpm)	-0.265385	-0.449231	-0.447692	-0.0588688	-0.39046	-0.216195
AL691432.2	Gene (log2 cpm)	-0.323846	-0.416923	-0.446923	-0.0250096	-0.084247	-0.226197
CAPN12	Gene (log2 cpm)	-0.256923	-0.241538	-0.446923	-0.136591	-0.354299	-0.385459
AC144530.1	Gene (log2 cpm)	-0.423846	-0.375385	-0.446154	0.0300115	-0.0577034	-0.149259
TTC28.AS1	Gene (log2 cpm)	-0.376923	-0.46	-0.446154	-0.0469411	-0.140796	-0.463935
ZNF486	Gene (log2 cpm)	-0.37	-0.437692	-0.445385	0.191612	0.237353	0.011156
ICA1L	Gene (log2 cpm)	-0.447692	-0.48	-0.444615	-0.187765	-0.280054	-0.22966
LINC02569	Gene (log2 cpm)	-0.276154	-0.226923	-0.444615	0.128896	-0.226967	0.0950183
TAF6L	Gene (log2 cpm)	-0.413077	-0.233077	-0.443077	0.140823	0.0234661	0.161954
ZNF460.AS1	Gene (log2 cpm)	-0.283846	-0.421538	-0.443077	0.135821	0.00153876	-0.103481
KAZN	Gene (log2 cpm)	-0.17	-0.462308	-0.441538	-0.182763	-0.00153876	-0.134257
AP003774.2	Gene (log2 cpm)	-0.17	-0.343846	-0.438462	0.0111581	0.00423158	-0.0207732
AL442067.3	Gene (log2 cpm)	-0.176154	-0.221538	-0.438462	0.0831089	-0.22966	-0.0338527
RNF227	Gene (log2 cpm)	-0.316923	-0.313846	-0.438462	-0.0161601	-0.262358	-0.289671
SSTR3	Gene (log2 cpm)	-0.228462	-0.19	-0.438462	-0.316276	-0.269667	-0.564724
PPP2R3B	Gene (log2 cpm)	-0.522308	-0.380769	-0.437692	0.208927	0.0034622	-0.175418
CDCA5	Gene (log2 cpm)	-0.425385	-0.395385	-0.437692	0.0415544	0.196576	-0.41508
JMJD4	Gene (log2 cpm)	-0.218462	-0.245385	-0.436923	0.0107734	-0.321216	-0.194268
PSMG3.AS1	Gene (log2 cpm)	-0.323846	-0.262308	-0.436154	-0.112736	-0.291595	-0.429313
DNM1P46	Gene (log2 cpm)	-0.21	-0.248462	-0.436154	-0.035783	-0.172341	-0.116946
MCC	Gene (log2 cpm)	-0.213077	-0.319231	-0.435385	0.0457868	-0.0734757	0.135795
NKRF	Gene (log2 cpm)	-0.45	-0.268462	-0.435385	-0.0138515	-0.101558	-0.243508
Z97832.2	Gene (log2 cpm)	-0.153077	-0.359231	-0.434615	0.205079	0.131948	0.215426
DYNC2I2	Gene (log2 cpm)	-0.307692	-0.286923	-0.433846	-0.0404002	-0.140796	-0.381997
NEIL1	Gene (log2 cpm)	-0.399231	-0.315385	-0.433077	0.207387	0.35853	-0.0323139
PET100	Gene (log2 cpm)	-0.536154	-0.487692	-0.433077	-0.355521	-0.249663	-0.435853
TMED2.DT	Gene (log2 cpm)	-0.187692	-0.136154	-0.432308	-0.0611774	0.0577034	-0.320446
SREBF1	Gene (log2 cpm)	-0.504615	-0.441538	-0.432308	-0.387842	-0.101943	0.0996345
NAT9	Gene (log2 cpm)	-0.424615	-0.266923	-0.430769	0.0134667	0.132718	0.0523178
TRAJ11	Gene (log2 cpm)	-0.299231	-0.361538	-0.43	0.236245	-0.0561646	0.0169263
PMS2CL	Gene (log2 cpm)	-0.28	-0.382308	-0.429231	0.0869565	0.0542412	-0.0623197
ZXDA	Gene (log2 cpm)	-0.412308	-0.508462	-0.429231	-0.21085	-0.414695	-0.340065
TMEM260	Gene (log2 cpm)	-0.0507692	-0.197692	-0.429231	-0.00153905	0.0596269	0.0827082
ZNF483	Gene (log2 cpm)	-0.323077	-0.323846	-0.428462	0.176606	-0.112714	-0.104251
EML5	Gene (log2 cpm)	-0.378462	-0.243846	-0.428462	-0.0734898	-0.319292	-0.224659
AZIN2	Gene (log2 cpm)	-0.25	-0.396154	-0.427692	0.142747	-0.152722	-0.158492
POLR2J2	Gene (log2 cpm)	-0.213077	-0.322308	-0.427692	-0.25125	-0.568956	-0.430467
RN7SKP230	Gene (log2 cpm)	-0.501538	-0.580769	-0.426923	-0.195845	-0.285055	-0.130025
ZNRD1ASP	Gene (log2 cpm)	-0.230769	-0.364615	-0.426154	0.195845	0.0142335	-0.191191
GAL3ST4	Gene (log2 cpm)	-0.148462	-0.261538	-0.425385	-0.0134667	-0.00807848	-0.380458
RWDD3	Gene (log2 cpm)	-0.223077	-0.290769	-0.424615	-0.0407849	0.00192345	-0.145797
SLC39A14	Gene (log2 cpm)	-0.116923	-0.256154	-0.424615	0.202386	-0.135411	-0.186959
SAPCD2	Gene (log2 cpm)	-0.426923	-0.388462	-0.424615	0	-0.0203885	-0.193499
IFNLR1	Gene (log2 cpm)	-0.338462	-0.336154	-0.423846	-0.207387	-0.379304	-0.340065
KIT	Gene (log2 cpm)	-0.331538	-0.519231	-0.423846	-0.0157753	-0.200808	-0.123101
AC139491.7	Gene (log2 cpm)	-0.169231	-0.210769	-0.423846	0.0577145	-0.273514	0.0519331
ADAMTS17	Gene (log2 cpm)	-0.0330769	-0.0815385	-0.423077	0.172374	0.00961723	-0.0723216
CHPF	Gene (log2 cpm)	-0.271538	-0.258462	-0.422308	-0.191997	-0.438931	-0.315445
AL117379.1	Gene (log2 cpm)	-0.0869231	-0.296154	-0.422308	-0.263563	-0.438161	-0.297365
RGL3	Gene (log2 cpm)	-0.1	-0.324615	-0.422308	0.172374	0.184651	0.183112
MAN1C1	Gene (log2 cpm)	-0.174615	-0.236923	-0.421538	-0.167372	-0.11156	-0.205039
NT5DC2	Gene (log2 cpm)	-0.359231	-0.36	-0.421538	0.10581	0.0788613	-0.0561646
WDR73	Gene (log2 cpm)	-0.290769	-0.350769	-0.420769	-0.0430935	-0.153876	-0.248509
SULT1A2	Gene (log2 cpm)	-0.148462	-0.227692	-0.420769	-0.416699	-0.255049	-0.129256
AC092802.1	Gene (log2 cpm)	-0.373846	-0.439231	-0.42	-0.158523	-0.186959	-0.152722
AC073439.1	Gene (log2 cpm)	-0.118462	-0.446154	-0.42	-0.0607926	-0.149259	-0.130025
RASGRP2	Gene (log2 cpm)	-0.326154	-0.376154	-0.42	-0.063486	-0.266205	-0.293133
ZBTB16	Gene (log2 cpm)	-0.326923	-0.363077	-0.42	-0.0238553	-0.226967	-0.395461
AP000866.1	Gene (log2 cpm)	-0.211538	-0.256154	-0.419231	-0.0184686	-0.00653972	-0.120408

### Sheet: BNT162b2 V0 vs V2B
Critical cor (i.e. threshold for statistical significance) = 0.28	All Samples	Antibody responses (V2B)			T cell responses (V2B)
Multi-Omics data (V0)	Data type	Anti-RBD IgG	Anti-Spike IgG	Pseudovirus Neutralisation (ID50)	Spike Specific CD4+ T cells (AIM)	Spike Specific CD8+ T cells (AIM)	IFNy producing T cells (ELISpot SFU)
RA, WNT, CSF receptors network (monocyte) (M23)	Blood Transcriptional Module activity score	-0.21357	-0.171793	-0.274459	-0.0522793	-0.0263006	0.0246776
antigen presentation (lipids and proteins) (M28)	Blood Transcriptional Module activity score	0.00743282	0.0650658	-0.0282828	-0.323454	-0.336893	-0.121079
T cell surface, activation (M36)	Blood Transcriptional Module activity score	-0.0695636	-0.0895369	-0.162698	-0.298054	-0.232917	0.098602
enriched in B cells (I) (M47.0)	Blood Transcriptional Module activity score	0.0732228	0.287288	0.131602	-0.318944	-0.171802	-0.342491
enriched in B cells (II) (M47.1)	Blood Transcriptional Module activity score	0.0607966	0.240633	0.118543	-0.329046	-0.211235	-0.38712
enriched in B cells (III) (M47.2)	Blood Transcriptional Module activity score	0.0396036	0.196188	0.106205	-0.446124	-0.318457	-0.422513
enriched in B cells (IV) (M47.3)	Blood Transcriptional Module activity score	0.0164284	0.0909853	0.0792929	-0.441975	-0.391154	-0.489222
enriched in B cells (V) (M47.4)	Blood Transcriptional Module activity score	-0.0899943	0.10608	-0.0017316	-0.39619	-0.147954	-0.389213
inflammasome receptors and signaling (M53)	Blood Transcriptional Module activity score	-0.333943	-0.200229	-0.1671	0.0537947	-0.0309185	0.041021
B cell development/activation (M58)	Blood Transcriptional Module activity score	-0.0200877	0.112026	-0.0753247	-0.365919	-0.213183	-0.48381
T & B cell development, activation (M62.0)	Blood Transcriptional Module activity score	0.295902	0.311912	0.309957	-0.0810348	-0.0355004	-0.0725534
activated dendritic cells (M67)	Blood Transcriptional Module activity score	0.223785	0.323118	0.131457	-0.195768	-0.0239916	0.130062
enriched in B cells (VI) (M69)	Blood Transcriptional Module activity score	0.0402897	0.26053	0.152237	-0.302672	-0.131034	-0.283828
antiviral IFN signature (M75)	Blood Transcriptional Module activity score	-0.0490566	-0.0250429	-0.123882	-0.0314614	0.00533949	0.284189
myeloid cell cytokines, metallopeptidases and laminins (M78)	Blood Transcriptional Module activity score	-0.0814561	-0.0161235	-0.05671	0.20504	0.190057	0.285957
enriched in naive and memory B cells (M83)	Blood Transcriptional Module activity score	0.139546	0.199695	-0.0259019	-0.207602	-0.0395772	-0.338667
chemokines and inflammatory molecules in myeloid cells (M86.0)	Blood Transcriptional Module activity score	-0.0524109	0.0428816	-0.0257576	0.127541	0.0931885	0.333075
enriched in B cell differentiation (M123)	Blood Transcriptional Module activity score	0.324261	0.290109	0.324261	0.0110404	0.0112923	-0.0189772
double positive thymocytes (M126)	Blood Transcriptional Module activity score	0.203126	0.0920526	0.0937951	-0.294626	-0.0878491	-0.0835212
plasma cells & B cells, immunoglobulins (M156.0)	Blood Transcriptional Module activity score	0.0732228	0.232704	0.160534	-0.362997	-0.249044	-0.333652
plasma cells, immunoglobulins (M156.1)	Blood Transcriptional Module activity score	0.11012	0.117362	0.138672	-0.424296	-0.309402	-0.344981
antigen processing and presentation (M200)	Blood Transcriptional Module activity score	-0.111187	0.0126167	-0.084632	-0.349864	-0.289523	-0.074646
B cell surface signature (S2)	Blood Transcriptional Module activity score	0.0678102	0.251153	0.113348	-0.303682	-0.170467	-0.321854
Memory B cell surface signature (S9)	Blood Transcriptional Module activity score	0.0550029	-0.0490566	-0.0235209	-0.323742	-0.313695	-0.383296
CD56brightCD16- NK cells	Immune Cell count per ml blood	0.0569849	0.199771	0.0774892	-0.278534	-0.0812108	-0.0300893
B cells	Immune Cell count per ml blood	-0.0265676	0.208157	0.0772727	-0.308769	-0.134534	-0.236854
CD4+CXCR5-CD38+ T-cells	Immune Cell count per ml blood	0.131771	0.179569	0.141847	0.175022	0.371491	0.116389
CD38+ cTfh cells	Immune Cell count per ml blood	0.19	0.217915	0.361549	-0.191234	-0.228657	-0.22502
CD8+GrzB+ T-cells	Immune Cell count per ml blood	-0.379302	-0.193063	-0.0106061	-0.0809265	-0.0411646	0.00970506
CD8+HLADR+ T-cells	Immune Cell count per ml blood	-0.321212	-0.207395	0.0680375	-0.0437645	-0.0865863	-0.111374
Effector memory CD8+ T-cells	Immune Cell count per ml blood	-0.382504	-0.273566	-0.111616	0.0361518	0.00216466	0.0353567
Central memory CD8+ T-cells	Immune Cell count per ml blood	-0.434953	-0.197027	-0.205772	-0.149333	-0.206292	-0.0754036
Late differentiated CD8+ T-cells	Immune Cell count per ml blood	-0.415514	-0.192605	-0.0437229	-0.126098	-0.110758	-0.0541535
Naïve B-cells	Immune Cell count per ml blood	-0.00484086	0.270745	0.125758	-0.185052	0.0166318	-0.180391
IgD+CD27+ memory B-cells	Immune Cell count per ml blood	-0.0694873	0.00308748	-0.00613276	-0.180975	-0.049246	-0.290912
IgD-CD27+ memory B-cells	Immune Cell count per ml blood	-0.0702497	-0.132075	-0.140909	-0.160771	-0.352984	-0.260016
GrzB+ MAIT cells	Immune Cell count per ml blood	-0.306956	-0.169049	0.0166667	-0.149658	-0.128545	0.0475512
IP10	Cytokine pg/ml plasma	0.0530228	0.280399	0.23349	0.0164171	0.0842458	0.0335005
SMC4	Gene (log2 cpm)	0.283553	0.0789403	0.228139	0.234626	0.13926	0.107477
ZC3H13	Gene (log2 cpm)	0.353612	0.145645	0.228716	0.0659535	0.00220074	0.118048
HNRNPLL	Gene (log2 cpm)	0.0252716	-0.0187155	0.273449	-0.0414915	-0.15499	-0.0404077
AL356776.1	Gene (log2 cpm)	0.0192491	-0.00956737	0.254618	0.314361	0.162061	0.166573
TBC1D10A	Gene (log2 cpm)	-0.00346865	0.0688775	0.215079	0.129526	0.295079	-0.0865518
TERF1	Gene (log2 cpm)	0.300019	0.21357	0.243074	0.177584	0.278375	0.190782
RC3H1.IT1	Gene (log2 cpm)	-0.177206	0.00255384	0.134632	0.317464	0.33278	-0.00537567
ZNF75A	Gene (log2 cpm)	0.281875	0.1923	0.271284	0.0355023	-0.00158742	-0.102065
TLK1	Gene (log2 cpm)	0.362912	0.254202	0.314069	0.27738	0.116928	0.190024
CEP120	Gene (log2 cpm)	0.134515	0.112178	0.30772	0.0223333	0.0612959	-0.076486
RPS6KB1	Gene (log2 cpm)	0.355365	0.176215	0.290476	0.204283	0.0918176	0.124181
HELLS	Gene (log2 cpm)	0.0694873	-0.0154374	0.390476	0.0260855	0.0662746	-0.0372689
ZCRB1	Gene (log2 cpm)	0.2834	0.186583	0.188889	-0.162647	-0.0910239	0.166573
AC007384.1	Gene (log2 cpm)	0.340271	0.33158	0.272727	-0.101456	-0.00418501	0.193885
PTS	Gene (log2 cpm)	0.0718506	0.0356394	0.215729	0.450273	0.302655	0.204347
MRPS31	Gene (log2 cpm)	0.44029	0.27875	0.205123	0.00187614	0.0731655	0.208929
AC116533.1	Gene (log2 cpm)	0.347208	0.0987612	0.125253	0.054841	0.0505087	0.128042
AC020663.3	Gene (log2 cpm)	-0.13017	-0.131923	0.0923521	0.370682	0.212028	0.128439
ZDHHC20P4	Gene (log2 cpm)	0.0887745	-0.145035	0.0626263	0.318619	0.134966	0.201569
RRN3P1	Gene (log2 cpm)	0.176367	0.137412	0.294372	0.11596	0.170286	-0.0970506
AP002433.2	Gene (log2 cpm)	0.0811511	0.098685	0.264646	0.0315336	0.274443	0.029945
PSIP1	Gene (log2 cpm)	0.319764	0.159748	0.194084	0.0590984	0.0986363	0.178155
AL606834.2	Gene (log2 cpm)	0.0253478	0.129255	0.144877	0.253531	0.306732	0.13468
RAP1B	Gene (log2 cpm)	0.38685	0.322737	0.24127	0.181913	0.0250379	0.244863
TXLNB	Gene (log2 cpm)	0.149762	0.188184	0.269913	0.049429	0.0581932	-0.0402994
MPP5	Gene (log2 cpm)	0.315571	0.125443	0.236219	0.222106	0.23721	0.121548
ELF1	Gene (log2 cpm)	0.271812	0.0335811	0.208586	0.328433	0.204488	0.230937
MED17	Gene (log2 cpm)	0.107604	0.0878597	0.332251	0.168203	0.144419	-0.0251826
CWC15	Gene (log2 cpm)	0.267086	0.176749	0.181818	0.17762	0.177358	0.370344
ZNF326	Gene (log2 cpm)	0.251229	0.15952	0.293146	0.117728	0.036691	0.0954632
AC012368.2	Gene (log2 cpm)	0.198018	0.298037	0.30267	-0.164848	-0.119633	-0.210481
TRIP11	Gene (log2 cpm)	0.343244	0.144807	0.286436	0.0114733	-0.0400823	-0.0583386
CDHR3	Gene (log2 cpm)	0.244673	0.177587	0.319986	0.0441253	0.0934411	-0.135654
TP53BP1	Gene (log2 cpm)	0.182695	0.080465	0.315945	0.144066	0.0806696	-0.00728781
IGHV1.46	Gene (log2 cpm)	0.171793	0.0248142	0.370274	-0.242563	-0.0715059	-0.32557
PAWR	Gene (log2 cpm)	0.130093	0.278521	0.23088	-0.0864106	-0.0033913	-0.201678
NEXN	Gene (log2 cpm)	0.333333	0.245893	0.286003	0.159544	0.0502562	0.120032
MT.TM	Gene (log2 cpm)	0.35163	0.205413	0.196104	0.0749012	-0.0392525	0.0274195
AC012360.3	Gene (log2 cpm)	0.161197	0.179493	0.271068	0.087926	0.199257	0.130892
TARS3	Gene (log2 cpm)	0.372594	0.247036	0.264935	0.0536143	0.0809582	0.10524
ZNF271P	Gene (log2 cpm)	0.273185	0.32045	0.234993	0.168492	0.14965	0.025363
ZBTB1	Gene (log2 cpm)	0.162493	0.146255	0.303608	-0.0708964	0.0615485	-0.0132047
TSPYL2	Gene (log2 cpm)	0.290109	0.193215	0.212266	0.0231992	0.00631359	0.153224
MTRF1L	Gene (log2 cpm)	0.268229	0.189327	0.150649	0.010896	-0.0419944	0.10892
BRWD1	Gene (log2 cpm)	0.0372403	-0.114694	0.293723	0.278967	0.0481276	-0.0887887
ZNF160	Gene (log2 cpm)	0.0307604	0.0858776	0.318831	0.0163801	0.0145032	-0.234761
PLEKHA8P1	Gene (log2 cpm)	0.395083	0.257404	0.264214	0.00469035	0.125658	-0.0104266
NASP	Gene (log2 cpm)	0.270516	0.179112	0.184199	0.092003	0.157659	0.0772075
ATRX	Gene (log2 cpm)	0.372365	0.204193	0.272944	0.0693089	-0.0216466	0.0370163
SEPTIN7P2	Gene (log2 cpm)	0.278064	0.201296	0.252742	0.231415	0.198174	0.0540814
CEP350	Gene (log2 cpm)	0.191919	0.10303	0.26912	-0.00396876	0.0147918	-0.0678993
HMGN1	Gene (log2 cpm)	0.484429	0.332342	0.383622	0.118341	0.126488	0.18786
MT.TA	Gene (log2 cpm)	0.335163	0.310463	0.228932	0.0991828	0.121293	0.150086
MT.TW	Gene (log2 cpm)	0.378769	0.184448	0.244805	0.0373424	-0.0835919	0.0749707
RO60	Gene (log2 cpm)	0.289118	0.159139	0.439683	0.162863	0.09943	-0.0418508
MT.TS1	Gene (log2 cpm)	0.329903	0.172022	0.281962	0.235419	0.210369	0.0606476
HBS1L	Gene (log2 cpm)	0.196188	0.199619	0.333983	0.0337344	0.00476225	-0.0408767
AC025171.1	Gene (log2 cpm)	0.262512	0.245359	0.364574	-0.311872	-0.239772	-0.159899
FAM81B	Gene (log2 cpm)	0.418944	0.247646	0.45671	0.105352	0.110794	0.229999
AC006141.1	Gene (log2 cpm)	0.0858776	0.137488	0.313709	0.155214	0.147341	-0.04333
TRA2A	Gene (log2 cpm)	0.294225	0.0746712	0.159885	0.206303	0.192582	0.194751
SDAD1P1	Gene (log2 cpm)	0.242539	0.199848	0.247835	0.0554543	0.265892	0.295048
IFT80	Gene (log2 cpm)	0.240328	0.0811511	0.352453	0.24646	0.196804	0.0586272
C22orf46	Gene (log2 cpm)	0.365275	0.174538	0.336003	-0.133314	-0.105419	-0.170939
CCP110	Gene (log2 cpm)	0.208157	0.219211	0.414719	0.181589	0.193088	0.0299811
HMGB1P5	Gene (log2 cpm)	0.311149	0.168058	0.363131	0.174553	0.128364	0.138432
HMGB1	Gene (log2 cpm)	0.360549	0.235601	0.320202	0.199448	0.122772	0.125192
RNA5S9	Gene (log2 cpm)	-0.127532	-0.1135	-0.312778	-0.0652847	0.0182934	0.0283104
ISOC2	Gene (log2 cpm)	-0.273947	-0.238193	-0.325902	-0.103621	-0.184429	-0.130207
ITGB2	Gene (log2 cpm)	-0.288203	-0.163484	-0.386508	-0.232353	-0.101053	-0.132479
MTRNR2L12	Gene (log2 cpm)	-0.240328	-0.126892	-0.273665	-0.169718	-0.0457464	-0.0988545
RN7SKP230	Gene (log2 cpm)	-0.167982	-0.0463884	-0.275758	-0.05347	0.0303774	0.0157301
KLF13	Gene (log2 cpm)	-0.394702	-0.188107	-0.279149	-0.00681904	-0.0493181	-0.117435
PWWP2B	Gene (log2 cpm)	-0.164094	-0.0479131	-0.321789	-0.277993	-0.175626	-0.102931
KCNQ1	Gene (log2 cpm)	-0.230112	-0.145416	-0.292929	-0.100157	-0.013024	0.0795526
UBA1	Gene (log2 cpm)	-0.174538	-0.134515	-0.339683	-0.112821	-0.00465402	-0.0841346
AP3D1	Gene (log2 cpm)	-0.127959	-0.140537	-0.30671	-0.0906319	-0.0098492	0.128439
SNORA79B	Gene (log2 cpm)	-0.324948	-0.108672	-0.20303	-0.0533256	-0.0350675	-0.0611888
DUSP7	Gene (log2 cpm)	-0.191309	-0.175758	-0.274531	-0.258835	-0.205534	-0.16863
SNORA47	Gene (log2 cpm)	-0.297885	-0.111797	-0.170996	-0.110367	-0.03532	0.004149
TOR4A	Gene (log2 cpm)	-0.251382	-0.160053	-0.287662	-0.288456	-0.168663	-0.238117
NRROS	Gene (log2 cpm)	-0.154641	-0.174995	-0.28189	-0.385041	-0.323653	-0.133598
S1PR2	Gene (log2 cpm)	-0.173318	-0.208691	-0.279726	-0.116248	-0.190201	0.0627401
RNU4.2	Gene (log2 cpm)	-0.2911	-0.081761	-0.10303	-0.103476	-0.0458547	0.00508704
ZC3HC1	Gene (log2 cpm)	-0.369316	-0.267467	-0.400361	-0.197464	-0.0619092	-0.119383
ATP5MC1	Gene (log2 cpm)	-0.0428816	0.0514961	-0.270202	-0.282034	-0.27134	-0.0429692
FAM189B	Gene (log2 cpm)	0.0152087	-0.0213074	-0.279004	-0.125846	-0.157118	0.193524
OGDH	Gene (log2 cpm)	-0.207395	-0.172861	-0.310245	-0.123753	-0.0722996	0.0774601
RPL10P6	Gene (log2 cpm)	-0.0886983	-0.237583	-0.277633	-0.0695254	-0.120139	0.0949581
E4F1	Gene (log2 cpm)	-0.311607	-0.294073	-0.301443	-0.127181	-0.239159	-0.166213
TCEA2	Gene (log2 cpm)	-0.0120069	-0.0672003	-0.266017	-0.108708	-0.094812	0.0806711
SNORD89	Gene (log2 cpm)	-0.120412	-0.0955594	-0.128427	0.0931936	0.024172	0.305439
CLEC12A	Gene (log2 cpm)	-0.508367	-0.366419	-0.433333	-0.193423	-0.143769	-0.195039
RNF227	Gene (log2 cpm)	-0.366419	-0.256794	-0.355051	-0.281709	-0.425536	-0.379904
ZBTB7A	Gene (log2 cpm)	-0.15426	-0.192224	-0.356566	-0.165064	-0.102497	0.0545143
INTS1	Gene (log2 cpm)	-0.343701	-0.219973	-0.265079	-0.277452	-0.146078	-0.203842
POLR2A	Gene (log2 cpm)	-0.329903	-0.318163	-0.375974	-0.222864	-0.108125	-0.0301615
RHOB	Gene (log2 cpm)	-0.181399	-0.287212	-0.244156	-0.171991	-0.194783	-0.235952
RPL10P9	Gene (log2 cpm)	-0.14839	-0.193596	-0.286364	0.0110764	0.00840609	0.0359701
PRRC2A	Gene (log2 cpm)	-0.303678	-0.25405	-0.302742	-0.217812	-0.126957	-0.153585
GFER	Gene (log2 cpm)	-0.112255	-0.300629	-0.219048	-0.260711	-0.210874	-0.0996122
RNF135	Gene (log2 cpm)	-0.338822	-0.138784	-0.232828	-0.0834882	-0.0550184	0.0901596
SNORA73B	Gene (log2 cpm)	-0.308176	-0.0507338	-0.10404	-0.113579	-0.0893282	-0.0787589
EMC7	Gene (log2 cpm)	-0.116371	-0.104479	-0.274603	-0.0560677	-0.105094	0.173897
PTP4A3	Gene (log2 cpm)	-0.0633886	-0.176672	-0.286724	-0.0590984	-0.0177863	-0.118048
G6PD	Gene (log2 cpm)	-0.169583	-0.111264	-0.294372	-0.101997	-0.0108594	0.0900153
SH2D3C	Gene (log2 cpm)	-0.32571	-0.287059	-0.369769	-0.00425739	0.0589509	-0.0739966
DAPK3	Gene (log2 cpm)	-0.170269	-0.301391	-0.259668	-0.0492126	-0.175121	0.0291873
RCBTB2	Gene (log2 cpm)	-0.297046	-0.229655	-0.346465	-0.136273	-0.215636	-0.064075
CACTIN	Gene (log2 cpm)	-0.287898	-0.25931	-0.208514	-0.252088	-0.183707	-0.0902679
ELF4	Gene (log2 cpm)	-0.226225	-0.147856	-0.34632	-0.131294	-0.0183635	0.0708217
BLCAP	Gene (log2 cpm)	-0.309853	-0.0820659	-0.169048	-0.0714015	-0.0995382	0.00551998
RPL7AP64	Gene (log2 cpm)	-0.132838	-0.0432628	-0.27886	-0.216694	-0.216213	-0.140417
ZNF865	Gene (log2 cpm)	-0.164704	-0.183229	-0.299062	-0.107084	-0.0108594	0.0568955
COPG2	Gene (log2 cpm)	-0.461864	-0.186812	-0.249711	-0.0406617	-0.0761238	0.0100298
SCAP	Gene (log2 cpm)	-0.273642	-0.230112	-0.28153	-0.189382	-0.131719	-0.05069
RAB34	Gene (log2 cpm)	-0.18704	-0.204803	-0.276696	-0.0511248	-0.143084	0.120105
ATP6V0D1	Gene (log2 cpm)	-0.27692	-0.214561	-0.242857	0.0038966	0.0542608	0.0525661
LINC01003	Gene (log2 cpm)	-0.0441014	-0.105927	-0.280375	-0.0645825	-0.217007	0.076053
SMARCD2	Gene (log2 cpm)	-0.303678	-0.151668	-0.182973	-0.194902	-0.16372	-0.268422
RFX1	Gene (log2 cpm)	-0.340881	-0.413532	-0.268182	-0.0540111	-0.0505809	-0.064508
SORT1	Gene (log2 cpm)	-0.18239	-0.186202	-0.31039	0.117367	0.045097	0.00223685
GTF3C2	Gene (log2 cpm)	-0.241395	-0.23522	-0.239683	-0.397922	-0.290389	-0.236277
SLC39A9	Gene (log2 cpm)	-0.332647	-0.215704	-0.234921	-0.24011	-0.194206	-0.216758
COLGALT1	Gene (log2 cpm)	-0.243835	-0.0191729	-0.164502	-0.319377	-0.168122	0.0155137
IRF5	Gene (log2 cpm)	-0.0403659	-0.0632361	-0.318759	-0.188083	-0.179125	0.0190133
SNAPC2	Gene (log2 cpm)	-0.0647608	-0.14069	-0.29596	0.0441975	-0.0119417	0.209074
CAMTA2	Gene (log2 cpm)	-0.310082	-0.241929	-0.369913	-0.189454	-0.156577	-0.169604
MAP3K11	Gene (log2 cpm)	-0.372594	-0.318391	-0.275397	-0.0228384	-0.0314236	-0.0707495

### Sheet: ChAdOx1-S V0 vs V2B
Critical cor (i.e. threshold for statistical significance) = 0.53	All Samples	Antibody responses (V2B)			T cell responses (V2B)
Multi-Omics data (V0)	Data type	Anti-RBD IgG	Anti-Spike IgG	Pseudovirus Neutralisation (ID50)	Spike Specific CD4+ T cells (AIM)	Spike Specific CD8+ T cells (AIM)	IFNy producing T cells (ELISpot SFU)
enriched in monocytes (I) (M4.15)	Blood Transcriptional Module activity score	-0.318681	-0.340659	-0.191209	0.328922	0.630769	0.384964
T cell activation (III) (M7.4)	Blood Transcriptional Module activity score	0.147253	0.463736	-0.0197802	-0.505524	-0.674725	-0.517711
CD28 costimulation (M12)	Blood Transcriptional Module activity score	-0.226374	0.0241758	-0.151648	-0.514354	-0.630769	-0.573021
T cell differentiation (M14)	Blood Transcriptional Module activity score	0.182418	0.397802	0.103297	-0.441505	-0.617582	-0.460187
T cell differentiation via ITK and PKC (M18)	Blood Transcriptional Module activity score	0.0593407	0.327473	0.0901099	-0.582787	-0.542857	-0.519923
inflammatory response (M33)	Blood Transcriptional Module activity score	-0.226374	-0.23956	-0.0241758	0.543052	0.564835	0.420363
enriched in B cells (I) (M47.0)	Blood Transcriptional Module activity score	0.2	0.0945055	-0.00659341	-0.227375	-0.679121	-0.373902
enriched in B cells (II) (M47.1)	Blood Transcriptional Module activity score	0.243956	0.151648	0.0373626	-0.198677	-0.679121	-0.411513
enriched in B cells (III) (M47.2)	Blood Transcriptional Module activity score	0.213187	0.173626	-0.00659341	-0.192055	-0.67033	-0.539835
enriched in B cells (V) (M47.4)	Blood Transcriptional Module activity score	0.12967	0.0197802	-0.120879	-0.24062	-0.696703	-0.327441
immuregulation - monocytes, T and B cells (M57)	Blood Transcriptional Module activity score	0.23956	0.2	0.0725275	-0.344374	-0.578022	-0.475674
B cell development/activation (M58)	Blood Transcriptional Module activity score	-0.384615	-0.446154	-0.217582	-0.192055	-0.578022	-0.278767
lymphocyte generic cluster (M60)	Blood Transcriptional Module activity score	0.164835	0.0637363	-0.116484	-0.412808	-0.573626	-0.278767
enriched in B cells (VI) (M69)	Blood Transcriptional Module activity score	0.173626	-0.0153846	-0.0769231	-0.247243	-0.648352	-0.314166
enriched in naive and memory B cells (M83)	Blood Transcriptional Module activity score	-0.010989	-0.0241758	0.00659341	-0.0772634	-0.643956	-0.258855
viral sensing & immunity; IRF2 targets network (I) (M111.0)	Blood Transcriptional Module activity score	-0.410989	-0.151648	0.0241758	0.220753	0.547253	0.09071
cytokines - recepters cluster (M115)	Blood Transcriptional Module activity score	-0.213187	-0.362637	-0.164835	0.158942	0.371429	0.53541
MHC-TLR7-TLR8 cluster (M146)	Blood Transcriptional Module activity score	-0.230769	-0.0461538	0.204396	0.156734	0.613187	0.159296
plasma cells & B cells, immunoglobulins (M156.0)	Blood Transcriptional Module activity score	0.243956	0.134066	0.107692	-0.218545	-0.595604	-0.420363
antigen processing and presentation (M200)	Blood Transcriptional Module activity score	-0.450549	-0.648352	-0.371429	0.313469	0.547253	0.506648
enriched in T cells (II) (M223)	Blood Transcriptional Module activity score	0.032967	0.217582	-0.138462	-0.39294	-0.665934	-0.108409
B cell surface signature (S2)	Blood Transcriptional Module activity score	0.0505495	-0.0417582	-0.0285714	-0.262696	-0.621978	-0.413726
DC surface signature (S5)	Blood Transcriptional Module activity score	-0.503297	-0.41978	-0.182418	0.16998	0.578022	0.316379
CD4 T cell surface signature Th2-stimulated (S7)	Blood Transcriptional Module activity score	0.0901099	0.265934	-0.0021978	-0.282563	-0.617582	-0.201332
Naive B cell surface signature (S8)	Blood Transcriptional Module activity score	0.120879	0.0153846	-0.120879	-0.19647	-0.6	-0.515498
Resting dendritic cell surface signature (S10)	Blood Transcriptional Module activity score	-0.393407	-0.393407	-0.217582	0.253866	0.569231	0.365052
Total CD45+ cells	Immune Cell count per ml blood	0.204396	0.459341	-0.032967	-0.412808	-0.283516	-0.712405
Plasmablasts	Immune Cell count per ml blood	0.573626	0.630769	0.463736	0.183225	-0.138462	-0.256643
Eosinophils	Immune Cell count per ml blood	0.424176	0.551648	0.0725275	-0.0441505	-0.314286	-0.278767
Neutrophils	Immune Cell count per ml blood	0.296703	0.38022	0.116484	-0.251658	-0.314286	-0.588509
CD3+ cells	Immune Cell count per ml blood	-0.0417582	0.406593	-0.191209	-0.646805	-0.402198	-0.659307
CD56brightCD16- NK cells	Immune Cell count per ml blood	0.010989	0.0021978	-0.287912	-0.520976	-0.226374	-0.588509
B cells	Immune Cell count per ml blood	0.287912	0.362637	-0.0241758	-0.302431	-0.608791	-0.493374
Conventional DC	Immune Cell count per ml blood	-0.476923	-0.437363	-0.296703	0.119206	0.696703	0.415938
Lymphocytes	Immune Cell count per ml blood	0.195604	0.534066	-0.0461538	-0.408393	-0.16044	-0.577446
MAIT cells	Immune Cell count per ml blood	0.0153846	0.327473	0.032967	-0.454751	-0.345055	-0.674794
CD4+ T-cells	Immune Cell count per ml blood	0.0769231	0.441758	0.0417582	-0.39294	-0.103297	-0.53541
CD4+CXCR5-CD38+ T-cells	Immune Cell count per ml blood	0.186813	0.52967	0.151648	-0.417223	-0.169231	-0.745592
Naïve CD4+ T-cells	Immune Cell count per ml blood	0.301099	0.617582	0.261538	-0.355412	-0.397802	-0.61727
CD8+CD38+ T-cells	Immune Cell count per ml blood	0.446154	0.582418	-0.103297	-0.125829	-0.010989	-0.351778
Naïve CD8+ T-cells	Immune Cell count per ml blood	0.186813	0.520879	-0.0813187	-0.271526	-0.191209	-0.612845
Central memory CD8+ T-cells	Immune Cell count per ml blood	-0.0241758	-0.164835	-0.191209	0.295809	0.635165	0.247793
CD56brightGrzB- NK cells	Immune Cell count per ml blood	0.226374	0.340659	-0.00659341	-0.505524	-0.226374	-0.595146
Naïve B-cells	Immune Cell count per ml blood	0.261538	0.292308	-0.00659341	-0.284771	-0.573626	-0.495586
IgD+CD27+ memory B-cells	Immune Cell count per ml blood	-0.0197802	0.252747	-0.103297	-0.417223	-0.503297	-0.603996
GrzB+ MAIT cells	Immune Cell count per ml blood	0.0461538	0.657143	0.0285714	-0.463581	-0.16044	-0.524348
CD8+MAIT cells	Immune Cell count per ml blood	-0.0153846	0.252747	-0.0593407	-0.448128	-0.349451	-0.69913
CD27+ MAIT cells	Immune Cell count per ml blood	-0.0373626	0.323077	-0.0197802	-0.514354	-0.318681	-0.741167
CCR7+ MAIT cells	Immune Cell count per ml blood	0.402198	0.56044	0.010989	-0.176602	0.147253	-0.303104
CD38+ TfH cells	Immune Cell count per ml blood	0.30989	0.56044	0.362958	-0.295809	-0.107692	-0.573021
CD4+CCR7+ T-cells	Immune Cell count per ml blood	0.0417582	0.525275	0.156044	-0.602655	-0.336264	-0.763291
CD8+CD45RA+ T-cells	Immune Cell count per ml blood	0.0901099	0.463736	-0.265934	-0.430468	-0.204396	-0.603996
CD8+CCR7+ T-cells	Immune Cell count per ml blood	0.265934	0.6	-0.0769231	-0.309054	-0.283516	-0.588509
CXCR5+ B-cells	Immune Cell count per ml blood	0.151648	0.261538	-0.0549451	-0.37528	-0.586813	-0.548685
PSMD6	Gene (log2 cpm)	0.103297	0.279121	0.665934	0.278148	0.274725	-0.0287617
AL356776.1	Gene (log2 cpm)	0.226374	0.261538	-0.0417582	-0.00441505	-0.547253	-0.176995
AC011939.1	Gene (log2 cpm)	0.578022	0.0857143	-0.0593407	-0.0331129	-0.252747	-0.0287617
PPP4R3A	Gene (log2 cpm)	-0.283516	-0.0505495	-0.349451	-0.216338	-0.542857	-0.380539
SLF1	Gene (log2 cpm)	-0.125275	-0.318681	0.116484	0.311261	0.630769	0.360627
ATP6V1D	Gene (log2 cpm)	0.151648	-0.0417582	0.450549	0.618108	0.446154	0.429213
WASHC3	Gene (log2 cpm)	0.287912	0.0241758	0.595604	0.573957	0.538462	0.413726
PCBP2.OT1	Gene (log2 cpm)	0.331868	0.410989	0.252747	-0.247243	-0.362637	-0.63497
IGHV1.3	Gene (log2 cpm)	0.261538	0.217582	0.573626	0.465788	-0.00659341	-0.0774353
ZNF75A	Gene (log2 cpm)	0.147253	0.173626	-0.547253	-0.331129	-0.481319	-0.323016
CEP120	Gene (log2 cpm)	0.27033	0.446154	-0.0945055	-0.304639	-0.49011	-0.592933
HELLS	Gene (log2 cpm)	0.134066	-0.305495	0.138462	0.637975	0.608791	0.719042
TRAJ19	Gene (log2 cpm)	0.16044	0.0505495	-0.617582	-0.37528	-0.397802	-0.132746
PTS	Gene (log2 cpm)	0.283516	0.217582	0.191209	-0.165565	-0.446154	-0.650457
BCLAF1	Gene (log2 cpm)	0.441758	0.349451	-0.12967	0.00883011	-0.551648	-0.258855
SENP7	Gene (log2 cpm)	0.406593	0.336264	0.0417582	-0.17881	-0.67033	-0.327441
VTI1A	Gene (log2 cpm)	0.0681319	0.164835	-0.41978	-0.395147	-0.556044	-0.413726
AC116533.1	Gene (log2 cpm)	-0.0637363	0.0505495	0.358242	0.309054	0.793407	0.407089
AC020663.3	Gene (log2 cpm)	0.652747	0.437363	0.0989011	0.0706409	-0.213187	-0.0663731
ZDHHC20P4	Gene (log2 cpm)	0.358242	0.292308	0.578022	0.337752	0.252747	-0.106197
TMSB4XP1	Gene (log2 cpm)	-0.226374	-0.0285714	-0.107692	-0.324506	-0.573626	-0.433638
CENPC	Gene (log2 cpm)	0.771429	0.432967	0.0505495	0.0816785	-0.410989	-0.0420363
TP53BP1	Gene (log2 cpm)	0.138462	0.195604	0.0637363	-0.300224	-0.56044	-0.561959
ZNF480	Gene (log2 cpm)	-0.0373626	0.0021978	-0.564835	0.0949237	-0.0153846	0.234518
AL162615.1	Gene (log2 cpm)	0.63956	0.410989	0.314286	0.0154527	-0.217582	-0.110622
AC012360.3	Gene (log2 cpm)	0.507692	0.6	0.371429	-0.0662258	-0.292308	-0.137171
RN7SL517P	Gene (log2 cpm)	0.296703	0.0021978	-0.173626	-0.23179	-0.582418	-0.223456
IK	Gene (log2 cpm)	0.336264	0.164835	0.507692	0.677711	0.230769	0.174783
AC004381.3	Gene (log2 cpm)	0.534066	0.512088	0.428571	0.165565	-0.2	-0.225669
N4BP2L2	Gene (log2 cpm)	0.472527	0.010989	0.49011	0.439298	0.208791	0.542047
ZNF160	Gene (log2 cpm)	0.410989	0.213187	-0.0769231	-0.00441505	-0.547253	0.139384
AC037459.2	Gene (log2 cpm)	0.428571	0.41978	0.138462	-0.103754	-0.696703	-0.409301
TUT4	Gene (log2 cpm)	0.415385	0.257143	-0.221978	-0.181017	-0.538462	-0.223456
GLUD1P3	Gene (log2 cpm)	0.604396	0.424176	0.0417582	-0.152319	-0.336264	-0.278767
SNRNP27	Gene (log2 cpm)	0.336264	-0.0505495	0.314286	0.675503	0.454945	0.449125
FAM81B	Gene (log2 cpm)	0.318681	0.142857	0.797802	0.463581	0.415385	0.289829
TRA2A	Gene (log2 cpm)	0.472527	0.582418	0.564835	0.147904	-0.213187	-0.0199119
HMGB1	Gene (log2 cpm)	0.0417582	0.265934	0.556044	0.0242828	0.0593407	-0.373902
RNA5S9	Gene (log2 cpm)	-0.283516	-0.0373626	-0.432967	-0.64239	-0.305495	-0.694706
ISOC2	Gene (log2 cpm)	-0.582418	-0.362637	-0.243956	-0.211923	0.362637	-0.0331866
KLF13	Gene (log2 cpm)	-0.534066	-0.156044	-0.424176	-0.311261	0.12967	-0.230094
PWWP2B	Gene (log2 cpm)	-0.120879	-0.0285714	0.0857143	0.344374	0.437363	0.61727
AAAS	Gene (log2 cpm)	0.142857	-0.178022	-0.0769231	0.306846	0.0725275	0.661519
CATSPER1	Gene (log2 cpm)	0.0373626	-0.0945055	0.301099	0.421638	0.652747	0.55311
SNORA79B	Gene (log2 cpm)	-0.0241758	0.151648	-0.138462	-0.397355	-0.49011	-0.601783
SNORA5A	Gene (log2 cpm)	-0.2	0.032967	-0.243956	-0.63356	-0.503297	-0.723467
DUSP7	Gene (log2 cpm)	-0.406593	-0.156044	-0.0373626	0.167772	0.652747	0.402664
TOR4A	Gene (log2 cpm)	-0.630769	-0.52967	0.010989	-0.0684333	0.441758	0.325228
NRROS	Gene (log2 cpm)	-0.367033	-0.358242	-0.367033	0.0507731	0.481319	0.533198
RNU4.2	Gene (log2 cpm)	-0.204396	-0.010989	-0.358242	-0.626938	-0.468132	-0.612845
ZC3HC1	Gene (log2 cpm)	-0.538462	-0.402198	-0.375824	-0.0883011	0.010989	-0.0110622
ATP5MC1	Gene (log2 cpm)	0.0197802	0.032967	-0.138462	0.258281	0.696703	0.484524
FAM189B	Gene (log2 cpm)	-0.406593	-0.283516	0.156044	0.154527	0.582418	0.16372
ZNF213	Gene (log2 cpm)	-0.384615	-0.305495	0.217582	0.125829	0.6	0.141596
NSDHL	Gene (log2 cpm)	-0.63956	-0.485714	-0.454945	-0.227375	0.283516	0.243368
SNORD94	Gene (log2 cpm)	-0.0549451	0.0153846	-0.441758	-0.432675	-0.30989	-0.595146
RNA5SP202	Gene (log2 cpm)	-0.248352	-0.0285714	-0.463736	-0.699786	-0.314286	-0.679219
OGDH	Gene (log2 cpm)	-0.305495	-0.164835	0.191209	0.337752	0.652747	0.349565
AC244034.1	Gene (log2 cpm)	-0.2	0.358242	-0.30989	-0.635768	-0.301099	-0.727892
PLD3	Gene (log2 cpm)	-0.204396	-0.226374	-0.103297	0.386317	0.789011	0.460187
REEP4	Gene (log2 cpm)	0.305495	-0.0153846	0.446154	0.562919	0.52967	0.415938
STING1	Gene (log2 cpm)	-0.41978	-0.287912	-0.217582	-0.00441505	0.586813	0.294254
ZBTB7A	Gene (log2 cpm)	0.010989	-0.125275	-0.0857143	0.567334	0.406593	0.619483
INTS1	Gene (log2 cpm)	-0.551648	-0.142857	-0.30989	-0.43709	-0.0989011	-0.387177
MYDGF	Gene (log2 cpm)	-0.454945	-0.292308	0.16044	0.306846	0.643956	0.325228
RPL10P9	Gene (log2 cpm)	-0.630769	-0.226374	-0.217582	-0.209715	0.327473	0.0132746
IPO13	Gene (log2 cpm)	-0.542857	-0.384615	-0.406593	-0.267111	0.0417582	-0.176995
SNORA5C	Gene (log2 cpm)	-0.314286	0.0901099	-0.274725	-0.558504	-0.252747	-0.546472
EMC7	Gene (log2 cpm)	-0.2	-0.0373626	0.459341	0.315676	0.617582	0.25443
ATP5F1D	Gene (log2 cpm)	-0.476923	-0.191209	-0.0021978	0.114791	0.626374	0.303104
EIF4E2	Gene (log2 cpm)	-0.63956	-0.569231	-0.494505	0.0860936	0.424176	0.265493
URM1	Gene (log2 cpm)	-0.204396	-0.0725275	0.12967	0.289186	0.542857	0.356203
PHETA2	Gene (log2 cpm)	-0.208791	-0.375824	-0.0769231	0.359827	0.534066	0.756654
MSNP1	Gene (log2 cpm)	-0.169231	-0.0549451	-0.186813	-0.412808	-0.432967	-0.639395
SH2D3C	Gene (log2 cpm)	0.410989	0.204396	0.27033	0.671088	0.125275	0.331866
AC018755.2	Gene (log2 cpm)	-0.12967	-0.147253	-0.410989	-0.331129	-0.362637	-0.575234
PTPN9	Gene (log2 cpm)	-0.454945	-0.287912	0.032967	0.110376	0.758242	0.285405
LRP3	Gene (log2 cpm)	-0.6	-0.314286	-0.424176	-0.211923	0.0813187	0.106197
FBXL14	Gene (log2 cpm)	-0.534066	-0.243956	-0.156044	-0.0573957	0.323077	0.0951348
RNU5A.1	Gene (log2 cpm)	-0.178022	-0.2	-0.362637	-0.474618	-0.243956	-0.632757
SNORA12	Gene (log2 cpm)	-0.010989	0.134066	-0.318681	-0.534222	-0.525275	-0.506648
CSK	Gene (log2 cpm)	-0.12967	-0.283516	0.0593407	0.534222	0.402198	0.502223
LSM4	Gene (log2 cpm)	-0.384615	-0.142857	-0.00659341	0.132452	0.683516	0.356203
PIGS	Gene (log2 cpm)	-0.437363	-0.156044	0.12967	0.220753	0.657143	0.325228
TLNRD1	Gene (log2 cpm)	-0.512088	-0.279121	-0.032967	-0.0573957	0.56044	0.126109
RPL7AP64	Gene (log2 cpm)	-0.235165	-0.441758	-0.305495	0.326714	0.485714	0.54426
SLC25A11	Gene (log2 cpm)	-0.38022	-0.424176	-0.112088	0.326714	0.375824	0.546472
SCAP	Gene (log2 cpm)	-0.120879	-0.0857143	0.0373626	-0.331129	-0.652747	-0.471249
NAGPA	Gene (log2 cpm)	-0.454945	-0.213187	-0.112088	0.0618108	0.578022	0.365052
EEF1A1P19	Gene (log2 cpm)	-0.191209	0.0021978	-0.389011	-0.512146	-0.151648	-0.696918
RTL8C	Gene (log2 cpm)	0.00659341	-0.010989	0.296703	0.578372	0.767033	0.539835
MFSD5	Gene (log2 cpm)	-0.340659	-0.402198	-0.116484	0.373072	0.736264	0.579659
GTF3C2	Gene (log2 cpm)	-0.556044	-0.27033	-0.353846	-0.298016	0.0549451	-0.0973473
TP53	Gene (log2 cpm)	-0.591209	-0.169231	-0.415385	-0.218545	0.173626	0.123897
PTPN23	Gene (log2 cpm)	-0.182418	-0.375824	-0.714286	-0.0176602	-0.112088	0.316379
SLC39A9	Gene (log2 cpm)	-0.437363	-0.164835	-0.556044	-0.119206	0.243956	0.119472
RNU4ATAC	Gene (log2 cpm)	-0.164835	0.0637363	-0.235165	-0.611485	-0.520879	-0.575234
IRF5	Gene (log2 cpm)	-0.186813	-0.191209	0.0153846	0.461373	0.723077	0.506648
CAMTA2	Gene (log2 cpm)	0.226374	-0.120879	-0.0153846	0.600447	0.296703	0.134959
KCTD5	Gene (log2 cpm)	-0.582418	-0.393407	-0.173626	0.0463581	0.41978	0.404876
